# Single-cell analysis identifies monocyte signatures of disease activity and clinical subtypes in Behçet’s disease

**DOI:** 10.64898/2025.12.19.25342559

**Authors:** Elio Carmona, Rabia Deniz, Cemal Bes, Haner Direskeneli, Ahmet Gül, Amr H Sawalha

## Abstract

**Objectives:** Behçet’s disease (BD) is a multisystem inflammatory disorder with diverse phenotypes and incompletely defined immune mechanisms. This study aimed to map immune dysregulation in BD at high resolution, comparing active versus remission states and identifying pathways linked to clinical phenotypes.

**Methods:** We performed single-cell RNA sequencing on 247,028 peripheral blood mononuclear cells (PBMCs) from 34 BD patients and 12 healthy controls. Transcriptomic profiling, differential gene expression, pathway enrichment analyses, and phenotype-stratified comparisons were used to delineate immune cell alterations associated with disease activity and clinical subtypes.

**Results:** All three monocyte subsets were markedly expanded in BD and demonstrated dominant IFN-γ–associated activation, robust heat-shock responses, and enhanced antigen-presentation programs. In active disease, monocytes exhibited pronounced type II interferon signatures, which reversed in remission alongside restoration of regulatory and metabolic pathways. Remission was instead characterized by increased expression of type I interferon-regulated genes, suggesting a potentially protective IFN-I-mediated effect, and by activation of SERPIN-associated programs linked to tissue stabilization. Clinical phenotype stratification revealed distinct monocyte signatures, with vascular BD enriched for heat-shock and stress-response pathways, and ocular BD defined by TNF/NF-κB-driven inflammation. Patients without organ involvement demonstrated an increased type I interferon gene signature, further supporting a potential protective role for type I interferon responses in BD.

**Conclusions:** This study provides a high-resolution immune atlas of BD, identifying monocyte-driven dysregulation as a central feature. Our findings map the immune heterogeneity of BD, identify activity- and phenotype-linked monocyte states, and suggest immune pathways suitable for targeted intervention.

## Supplementary Tables for "Single-cell analysis identifies monocyte signatures of disease activity and clinical subtypes in Behçet’s disease" (part 1 of 3)

### Sheet: Supplementary Table 1
Label	Group	Status	Gender	Reads per cell	Cells (QC)
BD_01	mucocutaneous BD	active	M	9266	8172
BD_02	mucocutaneous BD	active	M	8388	5403
BD_03	gastrointestinal BD	active	M	14174	2701
BD_04	mucocutaneous BD	active	F	10227	3332
BD_05	ocular BD	active	F	11586	4569
BD_06	mucocutaneous BD	active	M	8620	4762
BD_07	mucocutaneous BD	active	M	7365	5163
BD_08	vascular BD-Pulmonary artery aneurysm	active	M	8351	5128
BD_09	mucocutaneous BD	active	F	9555	5037
BD_10	ocular BD	active	M	8897	5095
BD_11	ocular BD	remission BD	M	11867	6157
BD_12	mucocutaneous BD	active	M	17942	4984
BD_13	mucocutaneous BD	active	M	10305	3063
BD_14	vascular BD-DVT	active	M	13544	4730
BD_15	mucocutaneous BD	active	F	16645	4315
BD_16	gastrointestinal BD	active	M	9179	6016
BD_17	mucocutaneous BD	active	M	9725	3148
BD_18	ocular BD	remission BD	M	8428	3296
BD_19	mucocutaneous BD	active	M	9005	8217
BD_20	mucocutaneous BD	active	M	9017	5650
BD_21	mucocutaneous BD	remission BD	M	8614	3879
BD_22	mucocutaneous BD	active	M	10848	5674
BD_23	mucocutaneous BD	active	M	18573	4049
BD_24	vascular BD-Pulmonary artery aneurysm, intracardiac thr	remission BD	M	14067	4652
BD_25	mucocutaneous BD	remission BD	F	11955	6762
BD_26	vascular BD-Pulmonary artery aneurysm	remission BD	M	10991	3817
BD_27	mucocutaneous BD	remission BD	M	11130	7208
BD_28	mucocutaneous BD	remission BD	M	5567	2049
BD_29	vascular BD-Pulmonary artery aneurysm, intracardiac thr	remission BD	F	9210	5632
BD_30	vascular BD-DVT	active	M	9889	4274
BD_31	mucocutaneous BD	remission BD	F	10269	5098
BD_32	vascular BD-DVT	active	M	9328	6133
BD_33	mucocutaneous BD	active	M	22361	5571
BD_34	mucocutaneous BD	active	F	10273	4028
BD_35	mucocutaneous BD	active	M	10711	3909
BD_36	neuro BD	active	F	16867	1711
BD_37	ocular BD	active	M	12968	5182
HC_01	-	healthy control	F	10729	4831
BD_38	vascular BD-Pulmonary artery aneurysm, intracardiac thr	remission BD	M	12287	3467
HC_02	-	healthy control	F	20529	5313
HC_03	-	healthy control	M	8883	3311
HC_04	-	healthy control	M	8751	5071
HC_05	-	healthy control	F	10077	6719
HC_06	-	healthy control	M	7900	4379
HC_07	-	healthy control	M	11190	7320
HC_08	-	healthy control	M	10196	7197
HC_09	-	healthy control	M	12697	4820
HC_10	-	healthy control	F	9937	5745
HC_11	-	healthy control	M	8668	5986
HC_12	-	healthy control	M	11922	4303

### Sheet: Supplementary Table 2
Supplementary Table 2. sccomp results condition main label and fold change calculation.
	Cell type	parameter	factor	c_lower	c_effect	c_upper	c_pH0	c_FDR	c_rhat	c_ess_bulk	c_ess_tail	fold_change	lower	upper	summary
1	B cells	(Intercept)	NA	0.317168	0.622389	0.920473	0.0005	6.25e-05	1.00036	3188.44	3338.86	-	-	-	-
2	B cells	conditionPatient	condition	-0.34998	-0.0558721	0.257897	0.613	0.296938	0.999787	3801.4	3960.34	-	-	-	-
3	Basophils	(Intercept)	NA	-2.46154	-1.51855	-0.619783	0.00275	0.000361111	1.00037	1815.69	2133.98	-	-	-	-
4	Basophils	conditionPatient	condition	-0.749769	0.0962326	0.976934	0.5035	0.251786	1.00005	3477.53	3436.66	-	-	-	-
5	CD4+ T cells	(Intercept)	NA	1.52882	1.7813	2.05869	0	0	1.00033	2630.57	3588.97	-	-	-	-
6	CD4+ T cells	conditionPatient	condition	-0.387939	-0.132559	0.123078	0.40675	0.209833	1.00072	3953.21	3889.24	-	-	-	-
7	CD8+ T cells	(Intercept)	NA	0.525615	0.821623	1.1339	0	0	0.999815	3417.93	3451.92	-	-	-	-
8	CD8+ T cells	conditionPatient	condition	-0.778645	-0.45538	-0.140144	0.0155	0.012625	1.00117	3995.76	3833.43	-1.67319	-1.58428	-1.68043	1.7-fold decrease (from 0.1101 to 0.0658)
9	Dendritic cells	(Intercept)	NA	-0.9265	-0.642434	-0.35801	0	0	1.0004	2983.02	3713.51	-	-	-	-
10	Dendritic cells	conditionPatient	condition	-0.0670994	0.227753	0.521997	0.19425	0.0731667	1.00005	3779.91	3735.2	-	-	-	-
11	Monocytes	(Intercept)	NA	0.719888	1.05337	1.38257	0	0	1.00078	3152.37	3805.62	-	-	-	-
12	Monocytes	conditionPatient	condition	0.169798	0.486424	0.800486	0.00975	0.00975	0.999794	3702.4	3590.73	1.57058	1.82906	1.40354	1.6-fold increase (from 0.1363 to 0.214)
13	NK cells	(Intercept)	NA	0.444767	0.720397	1.00234	0	0	0.99982	2331.47	3909.52	-	-	-	-
14	NK cells	conditionPatient	condition	-0.236584	0.0508616	0.330894	0.63325	0.334306	1.00049	3879.18	3658.56	-	-	-	-
15	Neutrophils	(Intercept)	NA	-2.33123	-1.13618	-0.111863	0.023	0.002625	0.999942	1898.08	3180.1	-	-	-	-
16	Neutrophils	conditionPatient	condition	-1.34307	-0.369214	0.593872	0.2885	0.127	1.00078	3219.48	3542.29	-	-	-	-
17	Progenitors	(Intercept)	NA	-3.59916	-3.22454	-2.81098	0	0	0.999911	4140.86	3605.2	-	-	-	-
18	Progenitors	conditionPatient	condition	-0.418952	0.00387581	0.434333	0.6695	0.367825	1.00026	4307.01	3343.24	-	-	-	-
19	T cells	(Intercept)	NA	1.2979	1.5366	1.79054	0	0	0.999892	1611.58	3810.62	-	-	-	-
20	T cells	conditionPatient	condition	-0.0872347	0.146623	0.388897	0.34425	0.17045	1.00123	3810.87	4012.8	-	-	-	-
Columns correspond to posterior estimates from the sccomp Bayesian compositional model. parameter indicates the model coefficient (e.g., (Intercept) or a covariate effect e.g. Patient) representing baseline or condition-specific effects on the log-odds of a cell type’s composition. factor denotes the cell type (or subpopulation) for which the coefficient was estimated. c_lower and c_upper are the lower and upper bounds of the 95% Bayesian credible interval, while c_effect is the posterior mean of the coefficient. c_pH0 represents the posterior probability that the true effect is greater than zero (Pr(effect > 0)); values approaching 0 or 1 indicate high directional certainty. c_FDR is the estimated Bayesian false discovery rate. c_rhat is the Gelman–Rubin convergence diagnostic (values near 1.00 indicate stable convergence). c_ess_bulk and c_ess_tail are the effective sample sizes for the posterior mean and tails, respectively, reflecting the reliability of parameter and interval estimation. Fold change calculation from sccomp are showed only on FDR-adjusted results from compositional analysis.

### Sheet: Supplementary Table 3
Supplementary Table 3. sccomp results condition fine label and fold change calculation from sccomp results condition vs HC in cell types subsets. Only FDR-adjusted results showed.
	Cell type	parameter	factor	c_lower	c_effect	c_upper	c_pH0	c_FDR	c_rhat	c_ess_bulk	c_ess_tail	fold_change	lower	upper	summary
1	Central memory CD8 T cells	(Intercept)	NA	0.0425105	0.266325	0.489417	0.074	0.00719444	1.00015	2224.08	3423.13	-	-	-	-
2	Central memory CD8 T cells	conditionPatient	condition	-0.567471	-0.305522	-0.0476222	0.0565	0.0237083	0.999996	2631.2	3587	-1.40208	-1.30963	-1.53743	1.4-fold decrease (from 0.026 to 0.0186)
3	Classical monocytes	(Intercept)	NA	1.41801	1.68252	1.94371	0	0	1.00024	2329.47	3454.41	-	-	-	-
4	Classical monocytes	conditionPatient	condition	0.224833	0.531214	0.825359	0.00175	0.00175	1.00004	3506.63	2966.48	1.63914	1.85959	1.45563	1.6-fold increase (from 0.103 to 0.1689)
5	Effector memory CD8 T cells	(Intercept)	NA	-2.78195	-2.40085	-2.02441	0	0	0.999978	889.077	3553.3	-	-	-	-
6	Effector memory CD8 T cells	conditionPatient	condition	-0.562489	-0.161429	0.270543	0.38475	0.11125	1.00016	2003.11	3030.27	-	-	-	-
7	Exhausted B cells	(Intercept)	NA	-2.19722	-1.92355	-1.64355	0	0	1.00072	2559.77	3560.67	-	-	-	-
8	Exhausted B cells	conditionPatient	condition	-0.351671	-0.0105245	0.320677	0.6985	0.319183	0.999751	2559.56	3548.19	-1.0651	1.08802	-1.15918	1.1-fold decrease (from 0.003 to 0.0028)
9	Follicular helper T cells	(Intercept)	NA	0.409302	0.705628	0.984239	0	0	1.00004	3219.21	3497.48	-	-	-	-
10	Follicular helper T cells	conditionPatient	condition	-0.304047	0.0214356	0.353826	0.6935	0.30401	1.00038	3662.91	3665.95	-	-	-	-
11	Intermediate monocytes	(Intercept)	NA	0.0160193	0.322946	0.63292	0.07625	0.0108289	1.00009	3596.67	3911.53	-	-	-	-
12	Intermediate monocytes	conditionPatient	condition	-0.00995439	0.338995	0.672318	0.092	0.0447222	0.999997	3767.22	3757.67	1.35014	1.52475	1.17816	1.4-fold increase (from 0.0277 to 0.0374)
13	Low-density basophils	(Intercept)	NA	-1.76815	-0.984824	0.127658	0.04575	0.00326471	1.00909	76.6449	66.6847	-	-	-	-
14	Low-density basophils	conditionPatient	condition	-0.293122	0.394196	1.05743	0.17575	0.0669583	1.00299	417.727	752.677	-	-	-	-
15	MAIT cells	(Intercept)	NA	0.726351	0.973062	1.21009	0	0	1.00022	2990.59	3487.87	-	-	-	-
16	MAIT cells	conditionPatient	condition	-0.749049	-0.466728	-0.189163	0.0065	0.00383333	1.00016	3573.23	3598.9	-1.66215	-1.56928	-1.72916	1.7-fold decrease (from 0.0534 to 0.0321)
17	Myeloid dendritic cells	(Intercept)	NA	-0.19664	0.0708765	0.342098	0.58825	0.11044	1.00033	3424.78	3857.29	-	-	-	-
18	Myeloid dendritic cells	conditionPatient	condition	0.000361516	0.315596	0.625814	0.0835	0.03225	1.00086	3616.47	3809.34	1.35539	1.52931	1.22967	1.4-fold increase (from 0.0218 to 0.0295)
19	Naive B cells	(Intercept)	NA	0.436071	0.746034	1.04557	0	0	1.00046	3576.43	3212.01	-	-	-	-
20	Naive B cells	conditionPatient	condition	-0.316026	0.0229547	0.379041	0.668	0.270652	0.999977	3699.2	3695.98	-	-	-	-
21	Naive CD4 T cells	(Intercept)	NA	1.85134	2.07228	2.30899	0	0	1.00007	1208.51	3777.49	-	-	-	-
22	Naive CD4 T cells	conditionPatient	condition	-0.530442	-0.259489	-0.000952558	0.1155	0.0570682	1.0001	3898.36	3426.67	-1.35567	-1.29795	-1.41922	1.4-fold decrease (from 0.1587 to 0.117)
23	Naive CD8 T cells	(Intercept)	NA	1.21387	1.48151	1.75578	0	0	0.999972	2186.57	3700.22	-	-	-	-
24	Naive CD8 T cells	conditionPatient	condition	-0.842737	-0.521256	-0.217885	0.00325	0.0025	0.99995	4092.68	3834.83	-1.74436	-1.64633	-1.84123	1.7-fold decrease (from 0.0889 to 0.0509)
25	Natural killer cells	(Intercept)	NA	1.09363	1.3218	1.54956	0	0	1.00017	3072.01	3418.77	-	-	-	-
26	Natural killer cells	conditionPatient	condition	-0.166415	0.101277	0.35937	0.494	0.198724	0.999866	3673.66	3495.41	-	-	-	-
27	Non classical monocytes	(Intercept)	NA	-0.470679	-0.158445	0.148114	0.348	0.049	1.00038	3485.14	3318.35	-	-	-	-
28	Non classical monocytes	conditionPatient	condition	0.0781383	0.43556	0.800779	0.035	0.011625	1	3607.15	3664.53	1.48597	1.69864	1.30615	1.5-fold increase (from 0.0177 to 0.0262)
29	Non-Vd2 gd T cells	(Intercept)	NA	0.978978	1.24891	1.5288	0	0	0.999755	2765.55	3636.73	-	-	-	-
30	Non-Vd2 gd T cells	conditionPatient	condition	0.0731131	0.391468	0.702091	0.03925	0.01715	1.00003	3553.99	3650.92	1.43647	1.65518	1.27325	1.4-fold increase (from 0.0699 to 0.1004)
31	Non-switched memory B cells	(Intercept)	NA	-0.166472	0.039698	0.247899	0.72025	0.152731	1.00062	1603.99	2273.13	-	-	-	-
32	Non-switched memory B cells	conditionPatient	condition	-0.517338	-0.275078	-0.0261107	0.08475	0.0388125	0.999969	1901.61	2849.61	-1.35106	-1.29758	-1.40948	1.4-fold decrease (from 0.0207 to 0.0153)
33	Plasmablasts	(Intercept)	NA	-3.38741	-3.01244	-2.62887	0	0	1.00308	776.933	1635.27	-	-	-	-
34	Plasmablasts	conditionPatient	condition	-0.522852	-0.10948	0.319835	0.4805	0.182319	1.00409	1718.91	2522.33	-	-	-	-
35	Plasmacytoid dendritic cells	(Intercept)	NA	-1.5723	-1.28373	-0.982406	0	0	1.00127	2741.83	2981.32	-	-	-	-
36	Plasmacytoid dendritic cells	conditionPatient	condition	-0.50037	-0.157909	0.185587	0.36925	0.0902115	1.00057	3615.93	2921.05	-	-	-	-
37	Progenitor cells	(Intercept)	NA	-2.57992	-2.25145	-1.92104	0	0	1.00083	1809.34	3189.52	-	-	-	-
38	Progenitor cells	conditionPatient	condition	-0.450642	-0.0703597	0.303398	0.56675	0.233036	1.00198	2283.19	3597.91	-	-	-	-
39	Switched memory B cells	(Intercept)	NA	-0.367385	-0.0719939	0.224576	0.57875	0.0905312	0.999753	3990.71	3878.1	-	-	-	-
40	Switched memory B cells	conditionPatient	condition	-0.344207	-0.00835121	0.331182	0.7045	0.333454	1.00016	3719.77	3111.58	-	-	-	-
41	T regulatory cells	(Intercept)	NA	-0.19166	-0.0211186	0.15835	0.81575	0.176411	1.0006	1269.13	2525.81	-	-	-	-
42	T regulatory cells	conditionPatient	condition	-0.332729	-0.113837	0.101793	0.4485	0.164779	0.999889	1153.06	2973.08	-	-	-	-
43	Terminal effector CD4 T cells	(Intercept)	NA	-0.527401	-0.215069	0.102864	0.2265	0.0216125	1.00039	3150.98	3841.66	-	-	-	-
44	Terminal effector CD4 T cells	conditionPatient	condition	-0.346383	0.023662	0.387273	0.66325	0.252591	1.00026	3648.2	3963.53	-	-	-	-
45	Terminal effector CD8 T cells	(Intercept)	NA	-0.792448	-0.483747	-0.164033	0.00975	0.000609375	1.00057	2973.25	3761.08	-	-	-	-
46	Terminal effector CD8 T cells	conditionPatient	condition	-0.359761	0.00165342	0.374932	0.70525	0.346732	1.00002	3892.1	3777.68	-	-	-	-
47	Th1 cells	(Intercept)	NA	-0.0682396	0.158001	0.392411	0.29775	0.0347619	1.00038	1873.45	3190.68	-	-	-	-
48	Th1 cells	conditionPatient	condition	-0.407165	-0.134425	0.138195	0.40075	0.147047	0.999797	3727.35	3457.64	-	-	-	-
49	Th1/Th17 cells	(Intercept)	NA	0.546517	0.824421	1.09953	0	0	0.999957	3288.57	3879.12	-	-	-	-
50	Th1/Th17 cells	conditionPatient	condition	-0.460296	-0.141548	0.174142	0.3945	0.130133	1.00005	3845.14	3844.08	-	-	-	-
51	Th17 cells	(Intercept)	NA	-0.175156	0.0944929	0.363972	0.516	0.0693043	0.999781	3194.34	3495.97	-	-	-	-
52	Th17 cells	conditionPatient	condition	-0.346702	-0.0260103	0.290296	0.68175	0.287781	1.00044	3944.71	3657.14	-	-	-	-
53	Th2 cells	(Intercept)	NA	-0.295078	-0.0525335	0.184166	0.6425	0.130904	1.00009	3720.55	3337.83	-	-	-	-
54	Th2 cells	conditionPatient	condition	-0.355877	-0.0835679	0.218153	0.55125	0.21635	1.00119	3769.88	3662.34	-	-	-	-
55	Vd2 gd T cells	(Intercept)	NA	0.570362	0.819998	1.05943	0	0	1.00169	3372.87	3356.86	-	-	-	-
56	Vd2 gd T cells	conditionPatient	condition	-0.0057216	0.274379	0.555547	0.10975	0.051225	0.999855	3466.26	3991.28	-	-	-	-
Columns correspond to posterior estimates from the sccomp Bayesian compositional model. parameter indicates the model coefficient (e.g., (Intercept) or a covariate effect, e.g. Patient) representing baseline or condition-specific effects on the log-odds of a cell type’s composition. factor denotes the cell type (or subpopulation) for which the coefficient was estimated. c_lower and c_upper are the lower and upper bounds of the 95% Bayesian credible interval, while c_effect is the posterior mean of the coefficient. c_pH0 represents the posterior probability that the true effect is greater than zero (Pr(effect > 0)); values approaching 0 or 1 indicate high directional certainty. c_FDR is the estimated Bayesian false discovery rate. c_rhat is the Gelman–Rubin convergence diagnostic (values near 1.00 indicate stable convergence). c_ess_bulk and c_ess_tail are the effective sample sizes for the posterior mean and tails, respectively, reflecting the reliability of parameter and interval estimation. Fold change calculation from sccomp are showed only on FDR-adjusted results from compositional analysis, which are highlighted in bold.

### Sheet: Supplementary table 4
Supplementary Table 6. DEGs of patients vs HC. Total monocytes. p-val FDR adjusted < 0.05
gene	p_val	avg_log2FC	pct.1	pct.2	p_val_adj
HSPA1A	1.52554e-149	3.29469	0.126	0.067	3.91836e-145
HSPA1B	5.27854e-164	2.98811	0.131	0.06	1.35579e-159
FAM20A	4.6128e-136	1.52392	0.16	0.061	1.1848e-131
MSR1	1.14086e-163	1.5013	0.191	0.083	2.93031e-159
HLA-DQA2	6.71255e-113	1.27805	0.164	0.077	1.72412e-108
HSPH1	8.89536e-68	1.24627	0.228	0.179	2.28477e-63
ZBTB16	2.3636e-65	1.21558	0.163	0.105	6.07092e-61
MCTP2	3.26938e-107	1.16398	0.266	0.17	8.3974e-103
GBP1	4.92393e-151	1.06643	0.38	0.265	1.26471e-146
SLC1A3	3.03097e-47	1.05321	0.102	0.056	7.78504e-43
FLT3	1.1453e-59	0.998696	0.135	0.078	2.94169e-55
GIMAP8	2.21092e-69	0.977407	0.14	0.076	5.67875e-65
MIR3667HG	4.73169e-106	0.946511	0.252	0.148	1.21533e-101
GIMAP7	9.72205e-69	0.921395	0.175	0.111	2.49711e-64
THBS1	7.04133e-23	0.917454	0.16	0.127	1.80856e-18
FCGR1A	4.48729e-76	0.89754	0.191	0.119	1.15256e-71
H2BC5	4.25592e-32	0.858157	0.115	0.075	1.09313e-27
CX3CR1	4.73332e-53	0.856772	0.146	0.094	1.21575e-48
FCGR1BP	2.17876e-43	0.833409	0.109	0.064	5.59615e-39
VCAN-AS1	1.83793e-36	0.829538	0.1	0.058	4.72072e-32
F13A1	4.01505e-109	0.827687	0.352	0.246	1.03126e-104
GBP5	3.43955e-60	0.805499	0.249	0.187	8.83448e-56
NRG1	2.90503e-59	0.79912	0.309	0.248	7.46157e-55
ARL17B	3.61309e-42	0.792036	0.11	0.063	9.28021e-38
FKBP5	8.52259e-188	0.790851	0.703	0.583	2.18903e-183
GASK1B-AS1	3.07417e-50	0.789838	0.144	0.088	7.89601e-46
TRG-AS1	5.75082e-38	0.777896	0.121	0.074	1.4771e-33
RAB39A	6.15589e-35	0.752741	0.114	0.071	1.58114e-30
SRGAP1	2.54745e-26	0.747084	0.111	0.079	6.54313e-22
FAM13A	3.04876e-74	0.746305	0.256	0.176	7.83075e-70
H2AC6	1.41717e-28	0.740441	0.189	0.144	3.64e-24
H1-3	4.59203e-72	0.732485	0.284	0.206	1.17946e-67
H1-2	2.40033e-80	0.718356	0.308	0.225	6.16524e-76
ATP8B4	1.80464e-90	0.712997	0.313	0.216	4.63522e-86
FMNL2	2.44161e-22	0.685243	0.148	0.122	6.27126e-18
SLAMF7	1.18473e-36	0.672879	0.129	0.087	3.04298e-32
FMN1	8.11528e-65	0.671732	0.332	0.254	2.08441e-60
RGL1	1.45273e-25	0.666061	0.121	0.082	3.73133e-21
H2BC15	1.26093e-22	0.651275	0.106	0.071	3.23869e-18
GCNT1	4.23045e-26	0.630389	0.114	0.077	1.08659e-21
SH3PXD2B	1.37854e-28	0.621729	0.152	0.108	3.54078e-24
KCNE1	5.32221e-72	0.610555	0.319	0.227	1.36701e-67
LINC02432	9.00693e-54	0.610519	0.226	0.155	2.31343e-49
H1-4	1.84138e-118	0.60845	0.542	0.432	4.72958e-114
CIITA	1.81155e-53	0.600305	0.242	0.174	4.65298e-49
HLA-DQA1	4.41437e-81	0.597114	0.452	0.349	1.13383e-76
PPARG	1.27412e-11	0.593857	0.127	0.107	3.27259e-07
H2BC4	1.0576e-19	0.589861	0.118	0.084	2.71645e-15
MARCHF1	2.58166e-204	0.585541	0.818	0.711	6.631e-200
GBP2	4.77214e-112	0.585238	0.641	0.549	1.22572e-107
NUDT16-DT	1.18443e-19	0.583914	0.1	0.071	3.04222e-15
HSPE1	1.12055e-37	0.583741	0.243	0.199	2.87815e-33
NAIP	3.63569e-84	0.580959	0.431	0.331	9.33828e-80
FRMD4B	2.04667e-82	0.573788	0.404	0.304	5.25686e-78
GIMAP4	3.61256e-52	0.570901	0.27	0.21	9.27886e-48
ANXA2R-AS1	3.68533e-48	0.568605	0.264	0.192	9.46578e-44
MERTK	1.63731e-22	0.567694	0.16	0.121	4.20543e-18
ATG4C	2.18007e-24	0.567261	0.114	0.078	5.59952e-20
CD163	5.09876e-31	0.566072	0.227	0.179	1.30962e-26
ARHGAP22	2.76133e-24	0.559442	0.126	0.091	7.09248e-20
FLVCR2	2.98903e-49	0.558818	0.331	0.253	7.67731e-45
SBNO2	1.97374e-44	0.554411	0.266	0.199	5.06955e-40
TRIM25	1.06978e-69	0.553725	0.418	0.33	2.74774e-65
SRBD1	5.22261e-57	0.549581	0.292	0.215	1.34143e-52
ST6GAL1	1.20953e-39	0.549535	0.236	0.183	3.10668e-35
GALK2	1.851e-19	0.548447	0.117	0.087	4.75429e-15
HLA-DRB6	1.03825e-85	0.545859	0.446	0.354	2.66675e-81
ARHGAP24	8.13815e-81	0.544462	0.576	0.492	2.09028e-76
HDAC9	1.24726e-101	0.542974	0.627	0.53	3.2036e-97
RNF144B	6.24031e-115	0.542033	0.573	0.461	1.60282e-110
CREB5	6.82453e-118	0.539721	0.687	0.589	1.75288e-113
SAMD9L	1.81796e-30	0.538806	0.167	0.129	4.66943e-26
MS4A4A	1.40174e-27	0.538467	0.143	0.106	3.60037e-23
MARCO	3.0343e-31	0.537883	0.175	0.127	7.79359e-27
HSP90AA1	3.97155e-26	0.53307	0.843	0.843	1.02009e-21
PIM1	2.11998e-41	0.531221	0.238	0.175	5.44516e-37
FIG4	9.47653e-38	0.5299	0.209	0.151	2.43405e-33
LINC02649	2.93133e-31	0.529661	0.21	0.16	7.52912e-27
HERC4	3.36585e-60	0.527862	0.343	0.26	8.64519e-56
HLA-DQB1	8.78961e-82	0.513658	0.594	0.501	2.25761e-77
TTLL5	3.43238e-31	0.505874	0.204	0.15	8.81606e-27
TMEM144	2.28418e-20	0.505629	0.136	0.105	5.86691e-16
RIPOR2	3.63897e-114	0.504666	0.711	0.618	9.34669e-110
NECTIN2	2.30342e-22	0.503541	0.157	0.118	5.91635e-18
HELB	3.0508e-22	0.502431	0.151	0.111	7.83597e-18
TPRG1	2.302e-24	0.497571	0.19	0.148	5.9127e-20
VCAN	5.26778e-82	0.494293	0.91	0.899	1.35303e-77
TNFSF10	1.0926e-77	0.492371	0.492	0.404	2.80635e-73
KSR1	1.21112e-44	0.491124	0.394	0.326	3.11077e-40
PDK4	4.87729e-15	0.490173	0.107	0.083	1.25273e-10
C3AR1	1.81939e-21	0.489625	0.14	0.109	4.67311e-17
JAK3	2.73338e-23	0.488115	0.158	0.115	7.02068e-19
EPHA1-AS1	1.17093e-17	0.487407	0.124	0.091	3.00754e-13
DNAJB1	3.22953e-07	0.486378	0.419	0.435	0.00829504
NUFIP1	9.673e-28	0.481673	0.214	0.166	2.48451e-23
CD84	3.3468e-27	0.481423	0.179	0.133	8.59627e-23
SAP30	5.60488e-20	0.480621	0.187	0.158	1.43961e-15
NIBAN1	2.74727e-40	0.479841	0.372	0.308	7.05638e-36
DNAJC13	7.45493e-45	0.477869	0.301	0.234	1.9148e-40
PVT1	1.14054e-24	0.477715	0.188	0.145	2.92948e-20
FGD4	9.95192e-108	0.475811	0.707	0.619	2.55615e-103
SLC16A7	1.20282e-37	0.474236	0.324	0.259	3.08945e-33
PPME1	4.04303e-21	0.474057	0.143	0.103	1.03845e-16
TIAM1	4.74728e-54	0.467966	0.396	0.317	1.21934e-49
CHM	6.77989e-19	0.467532	0.129	0.099	1.74142e-14
HMGCL	3.8952e-14	0.467064	0.103	0.078	1.00048e-09
TBCK	5.20543e-32	0.463803	0.242	0.19	1.33701e-27
MBD5	3.08672e-63	0.461142	0.462	0.374	7.92824e-59
FYB1	5.53848e-199	0.46084	0.913	0.853	1.42256e-194
HCP5	1.05764e-22	0.460137	0.152	0.113	2.71656e-18
VPS45	7.74305e-22	0.458996	0.16	0.122	1.9888e-17
CHORDC1	4.23124e-32	0.457436	0.265	0.217	1.08679e-27
TRIM5	4.35354e-16	0.456686	0.146	0.115	1.11821e-11
DDX10	6.26003e-21	0.454516	0.167	0.135	1.60789e-16
CAMK2D	6.37259e-58	0.454433	0.546	0.479	1.6368e-53
LHFPL2	8.61502e-19	0.454269	0.15	0.118	2.21277e-14
ZC3H3	1.43711e-22	0.454191	0.204	0.162	3.69122e-18
TLR6	1.42133e-16	0.453595	0.11	0.081	3.65069e-12
MYOF	1.27962e-40	0.450295	0.341	0.279	3.2867e-36
XRRA1	6.23572e-16	0.450216	0.11	0.082	1.60164e-11
ARMCX3	2.26943e-33	0.447827	0.242	0.185	5.82903e-29
LINC00937	1.51045e-29	0.447179	0.227	0.179	3.87958e-25
NSF	5.70192e-41	0.440215	0.279	0.211	1.46454e-36
BRCA2	2.75027e-12	0.43852	0.101	0.078	7.06406e-08
TRANK1	6.52561e-20	0.434686	0.164	0.128	1.6761e-15
MEGF9	6.45542e-53	0.434673	0.567	0.51	1.65807e-48
TESK2	2.26757e-14	0.434231	0.117	0.092	5.82426e-10
LINC00607	6.06577e-17	0.432797	0.132	0.104	1.55799e-12
KIAA0825	3.3749e-13	0.431919	0.117	0.091	8.66844e-09
GBP3	4.35307e-22	0.431875	0.169	0.128	1.11809e-17
PIGN	9.74422e-18	0.431257	0.141	0.107	2.5028e-13
HDAC4	4.93276e-52	0.429915	0.44	0.362	1.26698e-47
SNX24	2.32207e-14	0.42983	0.126	0.099	5.96424e-10
GASK1B	2.28275e-32	0.428977	0.254	0.198	5.86325e-28
BMP2K	2.24883e-53	0.427584	0.486	0.415	5.77613e-49
HEATR5A	1.23017e-17	0.425716	0.159	0.126	3.1597e-13
TMTC1	1.53437e-16	0.423957	0.21	0.175	3.94103e-12
KLRG1	8.06448e-13	0.419333	0.112	0.084	2.07136e-08
HK2	1.38862e-34	0.416185	0.345	0.29	3.56668e-30
FAR2	5.85264e-32	0.41571	0.288	0.235	1.50325e-27
TRIM66	3.02742e-12	0.41474	0.1	0.076	7.77593e-08
MAP2K5	2.48229e-37	0.4145	0.303	0.238	6.37576e-33
GCA	2.39156e-57	0.414228	0.511	0.431	6.14273e-53
SLC38A4-AS1	2.82754e-11	0.413389	0.111	0.087	7.26254e-07
CCND3	3.20769e-32	0.410686	0.366	0.312	8.23894e-28
P2RX7	6.95271e-27	0.410468	0.238	0.195	1.7858e-22
RGS18	4.92873e-36	0.40906	0.396	0.332	1.26594e-31
MITF	4.38146e-24	0.406852	0.219	0.179	1.12538e-19
LMNB1	4.48408e-19	0.406813	0.191	0.152	1.15174e-14
PREPL	8.27847e-18	0.40675	0.149	0.111	2.12633e-13
CEP152	2.0029e-12	0.403948	0.111	0.086	5.14444e-08
JAK2	1.33012e-99	0.402582	0.781	0.706	3.41642e-95
RNASE2	2.20364e-18	0.402042	0.2	0.166	5.66004e-14
ASPH	4.05457e-23	0.40115	0.37	0.322	1.04142e-18
GPR155	3.40974e-20	0.40092	0.194	0.156	8.75793e-16
GAS2L3	1.29836e-28	0.400369	0.248	0.194	3.33484e-24
HEATR5B	4.92572e-26	0.399887	0.262	0.21	1.26517e-21
TMEM260	4.52337e-15	0.398341	0.136	0.105	1.16183e-10
METTL15	5.03203e-26	0.398232	0.231	0.181	1.29248e-21
TPT1-AS1	8.94172e-13	0.397966	0.111	0.085	2.29668e-08
AGFG1	3.32601e-52	0.397661	0.762	0.716	8.54285e-48
ABHD18	6.4016e-19	0.395995	0.179	0.142	1.64425e-14
HSDL2	2.26438e-16	0.395196	0.16	0.127	5.81606e-12
ANXA2R-OT1	3.14784e-13	0.393583	0.137	0.107	8.08523e-09
SLC1A2	1.65894e-11	0.391933	0.1	0.08	4.261e-07
MIR181A1HG	2.23662e-70	0.390451	0.752	0.687	5.74475e-66
ADAM28	1.15188e-12	0.390245	0.148	0.121	2.95861e-08
FOCAD	3.12963e-12	0.388412	0.128	0.104	8.03845e-08
PATL2	7.59763e-28	0.38769	0.291	0.24	1.95145e-23
LINC00174	8.17463e-10	0.386868	0.1	0.081	2.09965e-05
GPR141	3.29878e-27	0.386833	0.349	0.301	8.47292e-23
ASGR2	9.02173e-18	0.386176	0.181	0.147	2.31723e-13
DAPP1	2.30051e-44	0.385871	0.413	0.341	5.90887e-40
LINC03006	4.48268e-11	0.38479	0.105	0.082	1.15138e-06
EOLA2-DT	7.02785e-12	0.384631	0.112	0.089	1.8051e-07
METTL25	3.79195e-18	0.384389	0.197	0.157	9.73962e-14
CCDC18	8.92934e-17	0.383929	0.269	0.231	2.2935e-12
ZNF165	5.9336e-13	0.382809	0.127	0.097	1.52405e-08
RPS6KA2	6.11728e-18	0.382186	0.188	0.149	1.57122e-13
C8orf44	1.48356e-12	0.382043	0.118	0.09	3.81053e-08
CSGALNACT1	7.1344e-11	0.381008	0.141	0.12	1.83247e-06
NBR1	1.70183e-20	0.379819	0.192	0.153	4.37116e-16
NUP42	2.12318e-21	0.37944	0.219	0.174	5.45338e-17
LINC00278	2.21657e-23	0.37907	0.491	0.404	5.69325e-19
ELMO2	1.43528e-15	0.378989	0.167	0.133	3.68651e-11
CD300E	2.96744e-62	0.378697	0.682	0.624	7.62186e-58
TECPR2	1.4174e-11	0.378382	0.131	0.106	3.64058e-07
LDLRAD3	2.47878e-24	0.377922	0.288	0.236	6.36676e-20
BTN2A2	3.40521e-12	0.377652	0.116	0.091	8.74629e-08
AMN1	3.06205e-14	0.376891	0.141	0.112	7.86487e-10
COA6-AS1	1.29803e-10	0.376786	0.103	0.08	3.33399e-06
IGHMBP2	2.75187e-12	0.376675	0.127	0.1	7.06818e-08
NFIA	2.44481e-17	0.374963	0.25	0.211	6.2795e-13
ABCC3	3.29874e-12	0.374915	0.132	0.106	8.47281e-08
GMDS-DT	2.47898e-25	0.37458	0.282	0.231	6.36726e-21
P2RY13	4.25961e-42	0.37424	0.504	0.435	1.09408e-37
XRCC4	2.64289e-30	0.372976	0.365	0.308	6.78828e-26
CLEC2D	1.44068e-17	0.372153	0.188	0.15	3.70039e-13
POT1	8.50986e-11	0.371516	0.108	0.084	2.18576e-06
ATF6	8.98837e-73	0.369513	0.728	0.653	2.30866e-68
GANC	7.3648e-14	0.369248	0.153	0.124	1.89165e-09
ENOX2	3.81193e-17	0.368192	0.179	0.144	9.79093e-13
USP32	5.94819e-62	0.367341	0.625	0.543	1.52779e-57
ELP3	1.16012e-10	0.36522	0.105	0.082	2.97977e-06
NR6A1	2.36475e-10	0.365147	0.129	0.11	6.07387e-06
CTSC	3.22303e-42	0.364996	0.553	0.504	8.27835e-38
H4C3	1.58275e-09	0.364737	0.121	0.102	4.0653e-05
SPATA5	2.82711e-13	0.364464	0.141	0.113	7.26144e-09
SEMA3C	4.49442e-10	0.362361	0.121	0.1	1.15439e-05
TJAP1	9.31958e-10	0.362321	0.1	0.08	2.39373e-05
PIBF1	1.08895e-21	0.362136	0.28	0.236	2.79697e-17
ARHGAP18	2.90118e-17	0.361561	0.197	0.162	7.45167e-13
ZNF609	1.14122e-34	0.360981	0.428	0.366	2.93122e-30
DISC1	3.04782e-58	0.360709	0.622	0.546	7.82832e-54
ANKS1A	4.73924e-35	0.35829	0.382	0.316	1.21727e-30
STAT3	2.80583e-77	0.358146	0.732	0.653	7.20679e-73
PUM3	1.31445e-16	0.357534	0.18	0.144	3.37617e-12
IFI16	8.69609e-67	0.357237	0.576	0.485	2.23359e-62
AASDH	1.60861e-09	0.356473	0.105	0.083	4.13172e-05
HSPD1	1.77023e-12	0.356112	0.341	0.335	4.54683e-08
IPCEF1	2.47825e-17	0.355661	0.228	0.193	6.36538e-13
DAPK1	3.65703e-54	0.355541	0.581	0.509	9.39307e-50
PAG1	9.62943e-39	0.355437	0.628	0.574	2.47332e-34
LPAR6	1.31924e-27	0.353254	0.277	0.231	3.38847e-23
TCF4	1.31689e-23	0.352003	0.275	0.22	3.38242e-19
RIN2	1.42386e-49	0.351009	0.544	0.467	3.65719e-45
ZMYND8	6.45759e-16	0.349838	0.2	0.165	1.65863e-11
FAM151B	1.96479e-08	0.349333	0.1	0.081	0.000504655
L3MBTL4	2.12449e-13	0.349203	0.166	0.136	5.45675e-09
MAML2	1.64018e-56	0.349041	0.692	0.62	4.21281e-52
STAB1	1.17614e-14	0.347558	0.187	0.15	3.02093e-10
RB1	2.35137e-90	0.3474	0.785	0.71	6.03949e-86
C1RL	6.75019e-10	0.346014	0.115	0.093	1.73379e-05
KIAA0586	6.23907e-12	0.34482	0.127	0.098	1.6025e-07
MTAP	1.69155e-16	0.344516	0.193	0.159	4.34474e-12
OTUD6B	8.53973e-11	0.344323	0.128	0.101	2.19343e-06
WDR49	6.24017e-15	0.344311	0.216	0.184	1.60279e-10
EPM2AIP1	6.11986e-25	0.344295	0.274	0.221	1.57189e-20
TAFA2	2.02221e-10	0.344185	0.157	0.13	5.19405e-06
SPG11	3.40361e-40	0.343311	0.449	0.38	8.74217e-36
TMLHE	5.60425e-16	0.34263	0.195	0.161	1.43945e-11
LINC01473	6.8943e-13	0.342381	0.168	0.137	1.7708e-08
ATM	1.00714e-37	0.341617	0.459	0.395	2.58684e-33
MPZL3	4.89539e-10	0.341472	0.12	0.096	1.25738e-05
ACSL5	2.32295e-23	0.341384	0.311	0.266	5.9665e-19
SIRPD	5.21488e-13	0.340363	0.17	0.141	1.33944e-08
ACP3	2.40523e-13	0.340097	0.174	0.144	6.17783e-09
TTBK2	4.0306e-21	0.33991	0.248	0.204	1.03526e-16
OTULINL	5.45322e-23	0.339592	0.272	0.22	1.40066e-18
RNF217	2.09672e-11	0.339369	0.153	0.128	5.38542e-07
PIGB	8.09161e-10	0.338809	0.135	0.111	2.07833e-05
ALPK1	4.81319e-27	0.338479	0.352	0.295	1.23627e-22
ATXN7L1	1.75416e-18	0.338379	0.263	0.224	4.50556e-14
VKORC1L1	3.58962e-09	0.337551	0.101	0.082	9.21994e-05
SREBF2-AS1	2.85028e-18	0.337409	0.269	0.225	7.32093e-14
OSCAR	3.46757e-33	0.337123	0.381	0.32	8.90646e-29
PRORP	8.38999e-13	0.336892	0.154	0.123	2.15497e-08
AFF1	3.95242e-35	0.336697	0.435	0.366	1.01518e-30
DHRSX	7.06249e-31	0.33611	0.368	0.305	1.814e-26
TRPM2	1.56379e-12	0.335686	0.146	0.119	4.01659e-08
MGME1	8.78269e-11	0.335416	0.136	0.109	2.25583e-06
OTUD6B-AS1	1.66802e-20	0.334438	0.244	0.199	4.28431e-16
LRRC37A2	7.95517e-13	0.334009	0.134	0.105	2.04329e-08
ZNF438	2.48851e-32	0.333933	0.459	0.403	6.39175e-28
SLC17A5	9.35438e-22	0.333329	0.254	0.21	2.40267e-17
DAAM1	3.46142e-10	0.332785	0.106	0.084	8.89065e-06
SLC38A6	1.98753e-13	0.332697	0.173	0.141	5.10496e-09
ZNF830	7.97334e-10	0.332478	0.135	0.113	2.04795e-05
C2CD3	1.09799e-10	0.332395	0.137	0.111	2.82018e-06
MINDY1	2.83759e-09	0.331739	0.107	0.086	7.28836e-05
TMTC2	1.24439e-28	0.331145	0.518	0.462	3.19621e-24
ST3GAL3	1.53217e-09	0.330951	0.12	0.097	3.93537e-05
UBR1	4.40027e-25	0.329413	0.375	0.319	1.13021e-20
SSH2	2.64406e-82	0.329351	0.884	0.845	6.79126e-78
S100Z	5.06896e-27	0.328065	0.405	0.352	1.30196e-22
KIF18A	2.01154e-10	0.327599	0.135	0.11	5.16665e-06
RTN1	5.04852e-20	0.326652	0.396	0.361	1.29671e-15
GBP4	4.35237e-14	0.326182	0.212	0.186	1.11791e-09
ACYP2	2.0515e-15	0.325754	0.238	0.203	5.26929e-11
CEP85L	3.81337e-31	0.325568	0.452	0.398	9.79464e-27
TANGO6	1.50501e-12	0.325566	0.168	0.14	3.86561e-08
C6orf120	4.72529e-10	0.325532	0.148	0.123	1.21369e-05
WDR12	2.68929e-12	0.325189	0.181	0.151	6.90745e-08
TLR8	5.97244e-21	0.325026	0.236	0.195	1.53402e-16
HIBCH	2.66814e-10	0.325025	0.145	0.121	6.85311e-06
STOM	3.5354e-10	0.324273	0.148	0.123	9.08068e-06
TMEM39A	7.04283e-18	0.323921	0.248	0.205	1.80895e-13
ATG10	7.89052e-12	0.323416	0.177	0.149	2.02668e-07
PPP1R21	1.51657e-17	0.322274	0.24	0.2	3.8953e-13
TRIP11	5.08272e-12	0.321898	0.173	0.144	1.3055e-07
ANKRD28	3.2678e-21	0.321422	0.574	0.55	8.39333e-17
FBXO38	2.90026e-18	0.321306	0.225	0.181	7.44931e-14
GABBR1	9.70291e-16	0.321079	0.188	0.157	2.49219e-11
APOL6	3.5167e-35	0.321071	0.432	0.368	9.03264e-31
PUDP	2.94725e-14	0.320888	0.179	0.154	7.57e-10
TFEC	1.59919e-36	0.319437	0.453	0.385	4.10752e-32
ATP6V1B2	2.23433e-47	0.31858	0.513	0.438	5.73888e-43
KLF9	1.98675e-16	0.318433	0.277	0.235	5.10297e-12
EPS8	1.8669e-13	0.317601	0.228	0.192	4.79514e-09
SLC8A1	1.17258e-102	0.3175	0.963	0.945	3.01176e-98
AP5Z1	2.01185e-15	0.317427	0.227	0.188	5.16744e-11
HDAC8	3.11139e-17	0.316988	0.282	0.244	7.9916e-13
ZNF844	3.71885e-07	0.316411	0.109	0.092	0.00955186
ATP10D	2.41796e-17	0.316403	0.213	0.173	6.21054e-13
UMAD1	2.39769e-16	0.315451	0.237	0.202	6.15848e-12
IFIH1	6.71014e-24	0.314937	0.367	0.321	1.7235e-19
CSTF3	8.49161e-11	0.314034	0.141	0.117	2.18107e-06
DRAM1	6.83433e-23	0.313728	0.319	0.271	1.7554e-18
SLC9A9	4.27762e-38	0.313633	0.618	0.564	1.09871e-33
LINC01504	3.59794e-10	0.31337	0.135	0.113	9.24131e-06
SCFD2	3.13134e-20	0.312966	0.313	0.266	8.04286e-16
CASP10	1.02804e-13	0.312065	0.176	0.145	2.64051e-09
FCHO2	5.18746e-21	0.31197	0.316	0.266	1.3324e-16
CWC27	2.28862e-15	0.31193	0.239	0.205	5.87832e-11
TSHZ3	3.84942e-08	0.311162	0.145	0.121	0.000988723
EZH2	5.57185e-17	0.311079	0.312	0.271	1.43113e-12
IRF2	5.678e-23	0.310699	0.289	0.242	1.4584e-18
EXOC6	3.63259e-21	0.310287	0.335	0.285	9.33032e-17
TEP1	1.3361e-13	0.30922	0.187	0.152	3.43179e-09
ABI3	6.01711e-11	0.308276	0.154	0.132	1.5455e-06
SASH1	4.69533e-11	0.307783	0.242	0.217	1.20599e-06
FRA10AC1	1.59856e-10	0.30711	0.151	0.123	4.1059e-06
ASXL2	1.1112e-22	0.306975	0.33	0.277	2.85411e-18
ENTPD1-AS1	8.94805e-14	0.306603	0.224	0.188	2.29831e-09
ARHGAP25	1.11822e-32	0.305217	0.506	0.444	2.87215e-28
IDE	9.99631e-10	0.304507	0.131	0.107	2.56755e-05
CHSY1	3.59524e-20	0.304262	0.413	0.366	9.23438e-16
TTLL4	7.54097e-09	0.303753	0.125	0.104	0.00019369
LINC00513	4.28661e-19	0.303358	0.315	0.273	1.10101e-14
ABL2	4.78968e-18	0.303057	0.265	0.219	1.23023e-13
SUMF1	1.04735e-49	0.303041	0.594	0.511	2.69011e-45
CPED1	2.22266e-16	0.302902	0.206	0.172	5.7089e-12
CBX5	8.19032e-08	0.302857	0.107	0.088	0.00210368
ZCCHC7	2.8071e-26	0.302176	0.417	0.366	7.21003e-22
FHIT	1.24953e-19	0.302122	0.329	0.279	3.20943e-15
SDCCAG8	1.49859e-33	0.301066	0.496	0.437	3.84912e-29
LINC00265	1.87559e-09	0.300804	0.112	0.089	4.81745e-05
GART	1.03089e-07	0.299482	0.118	0.099	0.00264783
HRH2	3.76686e-20	0.299443	0.551	0.515	9.67519e-16
STAU2	2.68179e-17	0.299392	0.28	0.238	6.88819e-13
SLC12A7	1.36492e-11	0.298591	0.153	0.127	3.50581e-07
CR1	2.6291e-12	0.298584	0.255	0.228	6.75284e-08
PHF14	1.76335e-20	0.298029	0.308	0.26	4.52918e-16
ERLIN1	2.1885e-07	0.297988	0.112	0.094	0.00562116
LINC02785	8.43159e-11	0.297759	0.138	0.117	2.16565e-06
SMCO4	2.60384e-19	0.297041	0.258	0.217	6.68795e-15
ECD	1.64271e-37	0.297014	0.583	0.515	4.2193e-33
UPF3B	4.46356e-11	0.296833	0.157	0.13	1.14646e-06
TNFRSF10D	1.71636e-08	0.296807	0.166	0.143	0.000440847
SPOP	9.25824e-19	0.296391	0.266	0.223	2.37798e-14
NCOA7	2.67218e-18	0.29568	0.284	0.24	6.8635e-14
SPRED1	4.38017e-09	0.29547	0.18	0.156	0.000112505
DLEU2	1.03937e-62	0.29466	0.825	0.773	2.66963e-58
EMSY	6.55691e-10	0.294634	0.154	0.131	1.68414e-05
MTSS1	2.64964e-26	0.294517	0.617	0.571	6.80561e-22
STS	1.38646e-07	0.293872	0.104	0.089	0.00356113
SCO1	9.16893e-08	0.29292	0.11	0.09	0.00235504
ACER3	7.7475e-42	0.292637	0.637	0.569	1.98994e-37
CNTLN	7.67136e-18	0.292419	0.313	0.272	1.97039e-13
TLR2	6.6234e-67	0.292035	0.846	0.799	1.70122e-62
MED31	3.35017e-07	0.291944	0.1	0.084	0.00860491
PTPN4	8.90606e-09	0.291338	0.159	0.138	0.000228752
POLK	3.67309e-29	0.29087	0.416	0.354	9.43434e-25
ZFP36L1	2.61846e-41	0.289979	0.669	0.611	6.72551e-37
FTX	7.18574e-36	0.289599	0.604	0.541	1.84566e-31
SPRY3	1.77987e-06	0.289488	0.1	0.084	0.0457159
PARP14	3.80892e-64	0.289375	0.741	0.672	9.78322e-60
TTC13	1.73871e-08	0.289073	0.132	0.112	0.000446589
TBC1D2	1.14374e-17	0.289062	0.269	0.233	2.93769e-13
TRMT6	9.83131e-13	0.287629	0.244	0.213	2.52517e-08
HLA-DRB5	3.56929e-10	0.287588	0.503	0.467	9.16771e-06
TTC17	7.05293e-36	0.287519	0.572	0.507	1.81154e-31
PDSS2	1.05049e-13	0.287268	0.268	0.235	2.69819e-09
KMO	1.77297e-13	0.287115	0.202	0.168	4.55388e-09
CBR4	8.7498e-09	0.287096	0.151	0.127	0.000224738
DPYD	9.74333e-105	0.287088	0.995	0.991	2.50257e-100
CLCN5	1.62203e-10	0.286991	0.143	0.117	4.16617e-06
ATF7	1.52626e-15	0.28633	0.256	0.219	3.92021e-11
ARMH4	1.28727e-07	0.286168	0.116	0.095	0.00330636
CAMKMT	9.0838e-20	0.285251	0.36	0.309	2.33317e-15
S100PBP	6.03216e-08	0.285102	0.104	0.085	0.00154936
MLLT1	2.09673e-07	0.28327	0.115	0.096	0.00538544
DNMT1	2.61702e-17	0.283173	0.254	0.214	6.72181e-13
TUT7	3.32487e-65	0.282858	0.795	0.734	8.53993e-61
EDEM3	3.80161e-19	0.282533	0.297	0.25	9.76443e-15
ACVR1	1.05156e-07	0.28212	0.116	0.096	0.00270094
NPL	3.12923e-15	0.281932	0.263	0.225	8.03743e-11
ARID5B	7.69207e-18	0.281613	0.313	0.273	1.97571e-13
TTN-AS1	8.9754e-08	0.28146	0.103	0.086	0.00230533
GLUL	6.58597e-28	0.28106	0.56	0.51	1.69161e-23
EIF2B3	1.72508e-08	0.280941	0.144	0.123	0.000443086
COA6	5.2191e-10	0.280519	0.143	0.118	1.34053e-05
DHDDS	6.21508e-08	0.280004	0.138	0.117	0.00159634
INTS4	1.65058e-07	0.279903	0.129	0.108	0.00423951
TLR1	1.77435e-22	0.279848	0.346	0.291	4.55743e-18
TRIM37	5.11288e-08	0.27979	0.106	0.087	0.00131324
PDE4D	3.01516e-11	0.279719	0.408	0.381	7.74444e-07
SMAP2	1.27304e-75	0.279645	0.889	0.848	3.2698e-71
FGD2	4.22096e-13	0.279404	0.235	0.206	1.08415e-08
C21orf91	1.26272e-08	0.279123	0.13	0.107	0.00032433
BLOC1S6	2.32575e-37	0.278519	0.6	0.541	5.9737e-33
EXT1	4.19537e-31	0.278042	0.636	0.586	1.07758e-26
GPATCH2	4.32844e-12	0.277181	0.247	0.219	1.11176e-07
PCGF3-AS1	4.16117e-08	0.276188	0.142	0.122	0.0010688
TTC14	9.88073e-25	0.275165	0.375	0.317	2.53787e-20
TNRC18	8.16947e-19	0.275133	0.335	0.287	2.09833e-14
ACAT2	1.67409e-06	0.275028	0.107	0.092	0.0429991
ETFDH	1.53299e-09	0.273829	0.157	0.131	3.93749e-05
C12orf4	1.2541e-07	0.273668	0.131	0.108	0.00322115
ENTPD1	7.86328e-27	0.273469	0.54	0.486	2.01968e-22
NPC1	5.96383e-14	0.273343	0.296	0.258	1.53181e-09
TAF13	1.0472e-16	0.273237	0.266	0.224	2.68974e-12
THAP6	3.89038e-09	0.273168	0.143	0.117	9.99244e-05
LAP3	2.79216e-30	0.273132	0.497	0.442	7.17165e-26
CA5BP1	1.4454e-10	0.272846	0.178	0.155	3.7125e-06
TUG1	5.4393e-18	0.272555	0.282	0.237	1.39708e-13
SAMD4A	5.95573e-08	0.272457	0.139	0.125	0.00152973
LARS1	8.82165e-12	0.271488	0.181	0.154	2.26584e-07
GPR65	3.74411e-18	0.271412	0.337	0.299	9.61676e-14
GARS1-DT	4.28637e-29	0.27127	0.481	0.421	1.10095e-24
ZDHHC20	3.45624e-57	0.271247	0.857	0.814	8.87735e-53
ZDHHC21	4.44491e-07	0.271224	0.128	0.109	0.0114167
N4BP2L1	3.31202e-14	0.271202	0.27	0.238	8.50692e-10
EMC1-AS1	1.46434e-11	0.270781	0.229	0.194	3.76117e-07
FARS2	8.58529e-13	0.26929	0.263	0.229	2.20513e-08
CCL4L2	4.06296e-10	0.269103	0.276	0.237	1.04357e-05
AZI2	1.31089e-22	0.269075	0.479	0.434	3.36701e-18
IFIT2	4.24941e-11	0.269	0.273	0.249	1.09146e-06
CCDC66	1.36543e-06	0.268415	0.119	0.101	0.035071
NUTM2A-AS1	9.65494e-19	0.268005	0.335	0.293	2.47987e-14
SH3RF1	8.04823e-08	0.266956	0.162	0.14	0.00206719
PARP9	1.41535e-17	0.26621	0.284	0.24	3.63533e-13
USO1	2.11262e-14	0.265838	0.229	0.191	5.42626e-10
LGALS8	1.43638e-21	0.265781	0.39	0.337	3.68934e-17
PLD1	9.12523e-12	0.265212	0.256	0.223	2.34381e-07
FKBP15	1.73839e-32	0.265159	0.512	0.449	4.46506e-28
XYLT1	8.34324e-18	0.264852	0.523	0.49	2.14296e-13
COX18	1.47801e-06	0.264731	0.11	0.091	0.0379626
VPS35L	2.18837e-09	0.264465	0.165	0.14	5.62083e-05
BACH1	4.16177e-52	0.264123	0.948	0.939	1.06895e-47
CARD8	1.51814e-18	0.263939	0.3	0.258	3.89934e-14
SLX4IP	1.57023e-08	0.263138	0.166	0.143	0.000403315
TRAPPC12	2.97e-08	0.262886	0.148	0.127	0.000762843
PUS7L	2.01696e-07	0.26272	0.118	0.097	0.00518055
DGLUCY	3.52238e-14	0.262615	0.299	0.265	9.04723e-10
XPO1	9.43396e-18	0.262309	0.322	0.279	2.42311e-13
KIAA0319L	8.71215e-14	0.262278	0.263	0.229	2.23772e-09
CENPP	1.54796e-06	0.262077	0.121	0.104	0.0397594
CCL3L3	1.23366e-12	0.262057	0.361	0.32	3.16865e-08
HMBOX1	2.89892e-21	0.261908	0.384	0.332	7.44588e-17
MIR223HG	1.04152e-11	0.261367	0.184	0.156	2.67514e-07
TRMT10C	4.70755e-08	0.261263	0.152	0.13	0.00120913
PSTPIP2	1.21355e-24	0.261073	0.592	0.545	3.11701e-20
SLFN11	6.74747e-12	0.260859	0.235	0.205	1.73309e-07
CEP44	7.35034e-07	0.260643	0.203	0.185	0.0188793
NFKBIB	1.64116e-19	0.260073	0.379	0.34	4.21531e-15
GTF2H3	6.59902e-07	0.259961	0.118	0.099	0.0169496
SERGEF	2.6735e-08	0.259355	0.149	0.127	0.000686688
STK3	1.31406e-34	0.258901	0.612	0.547	3.37516e-30
LYSMD3	4.73588e-14	0.258866	0.257	0.217	1.21641e-09
RBM41	5.99929e-09	0.258755	0.134	0.111	0.000154092
GABPB1-AS1	2.12365e-13	0.258633	0.262	0.224	5.45459e-09
DCAF6	1.64314e-11	0.258368	0.232	0.202	4.22041e-07
TEX2	4.2584e-07	0.258335	0.146	0.124	0.0109377
PHC2	5.99219e-17	0.258201	0.383	0.336	1.53909e-12
NBPF19	2.65007e-14	0.258069	0.279	0.244	6.80671e-10
CFAP68	4.08322e-08	0.257976	0.154	0.129	0.00104878
ATP11C	1.39177e-11	0.257539	0.217	0.186	3.57477e-07
CYBC1	1.09037e-09	0.257432	0.171	0.147	2.80061e-05
KANSL1L	6.2146e-14	0.256554	0.307	0.272	1.59622e-09
GSN	8.00894e-09	0.25635	0.166	0.143	0.00020571
EPSTI1	1.21232e-31	0.256015	0.441	0.384	3.11384e-27
SGMS2	1.23368e-12	0.255968	0.342	0.312	3.16871e-08
FCF1	2.80228e-09	0.25461	0.161	0.134	7.19766e-05
GGPS1	2.03425e-07	0.254294	0.15	0.128	0.00522496
LIMK2	1.08132e-12	0.254269	0.412	0.379	2.77736e-08
PLIN2	1.36558e-14	0.254049	0.428	0.409	3.50749e-10
SCIMP	3.37932e-15	0.254013	0.3	0.271	8.67978e-11
ATP2B4	4.12091e-08	0.253938	0.146	0.123	0.00105846
KLF2-DT	6.78295e-09	0.253884	0.19	0.17	0.00017422
SLC25A25	7.1343e-14	0.253665	0.258	0.222	1.83245e-09
RAD50	1.04056e-11	0.253552	0.209	0.177	2.67268e-07
ASCC3	6.01611e-24	0.253475	0.493	0.443	1.54524e-19
SIKE1	1.55205e-06	0.253387	0.114	0.095	0.0398643
MGA	4.99045e-08	0.252937	0.151	0.129	0.0012818
RERE	7.36803e-28	0.252927	0.53	0.474	1.89248e-23
MBNL2	3.15574e-26	0.252861	0.519	0.462	8.10553e-22
EMC2	5.98776e-09	0.25273	0.156	0.132	0.000153795
RAP1GAP2	1.09079e-20	0.252428	0.503	0.46	2.80169e-16
MFAP1	1.31255e-06	0.252264	0.155	0.135	0.0337127
VPS50	2.74252e-12	0.252117	0.216	0.181	7.04416e-08
FCHSD2	1.07279e-26	0.251847	0.682	0.644	2.75547e-22
MTF1	1.41554e-12	0.25177	0.24	0.206	3.63583e-08
TOM1L2	7.23733e-08	0.251431	0.145	0.127	0.00185891
PHYKPL	5.58403e-14	0.251226	0.278	0.239	1.43426e-09
PID1	5.11771e-11	0.251071	0.71	0.716	1.31448e-06
KATNBL1	5.74006e-09	0.251005	0.168	0.146	0.000147434
DTWD1	9.81361e-08	0.250681	0.139	0.119	0.00252063
GCNT2	4.88676e-14	0.250624	0.231	0.197	1.25516e-09
FBXL4	2.07468e-08	0.250528	0.156	0.133	0.000532881
LYST	1.18167e-40	0.25046	0.906	0.891	3.03513e-36
CCL5	8.11359e-10	0.249988	0.298	0.263	2.08397e-05
MITD1	2.77123e-08	0.249957	0.15	0.129	0.000711791
NPAT	1.93429e-07	0.249787	0.135	0.113	0.00496823
SLC15A4	1.30938e-11	0.249667	0.238	0.208	3.36314e-07
TYW1B	1.90478e-09	0.249434	0.18	0.155	4.89243e-05
CARS1	3.12783e-09	0.249429	0.168	0.141	8.03383e-05
ST6GALNAC3	5.50656e-10	0.249157	0.381	0.356	1.41436e-05
DCP1A	1.3828e-22	0.249038	0.536	0.485	3.55172e-18
NHSL2	2.77911e-08	0.248856	0.182	0.162	0.000713815
EEA1	1.72536e-16	0.248562	0.303	0.263	4.4316e-12
PLAA	2.28085e-14	0.247649	0.302	0.26	5.85836e-10
TTC1	1.73298e-17	0.247649	0.372	0.327	4.45116e-13
HK3	1.4281e-09	0.246945	0.203	0.177	3.66808e-05
GNAQ	2.36974e-46	0.246767	0.896	0.873	6.08668e-42
RUBCNL	6.70807e-08	0.246002	0.167	0.147	0.00172297
VPS9D1	3.93144e-08	0.245707	0.193	0.17	0.00100979
INTS12	5.19866e-11	0.24504	0.224	0.189	1.33528e-06
NOTCH2NLA	7.19512e-09	0.244719	0.179	0.158	0.000184807
LONP1	9.62346e-07	0.244552	0.121	0.101	0.0247179
ADAM9	8.12293e-21	0.244503	0.424	0.372	2.08638e-16
UGGT2	5.67034e-10	0.244498	0.205	0.176	1.45643e-05
ANKFY1	4.20604e-11	0.244432	0.215	0.182	1.08032e-06
MNDA	3.25137e-42	0.244338	0.882	0.853	8.35116e-38
DENND4B	5.3856e-09	0.244048	0.182	0.155	0.000138329
FARP2	2.76801e-14	0.243606	0.285	0.244	7.10963e-10
GARS1	2.94941e-15	0.243375	0.385	0.35	7.57555e-11
CYFIP1	6.07716e-14	0.242938	0.284	0.245	1.56092e-09
CRYBG1	8.94136e-19	0.242882	0.369	0.318	2.29659e-14
CLN8	7.70247e-14	0.242461	0.248	0.211	1.97838e-09
ARNT	3.09651e-10	0.242349	0.296	0.266	7.95339e-06
PHF21A	1.79623e-29	0.24207	0.745	0.705	4.61363e-25
TLR5	1.16683e-06	0.241729	0.106	0.091	0.0299701
CMC1	6.24721e-10	0.240374	0.206	0.18	1.6046e-05
TBC1D22A	2.93079e-39	0.24025	0.776	0.724	7.52772e-35
CEP295	5.52847e-07	0.240238	0.144	0.123	0.0141999
ATR	2.96425e-17	0.240157	0.4	0.354	7.61368e-13
ECHDC1	7.62548e-21	0.239755	0.4	0.351	1.9586e-16
KDM4B	2.53812e-18	0.239547	0.461	0.418	6.51917e-14
CLEC12A	3.43035e-36	0.239058	0.789	0.754	8.81084e-32
MS4A4E	7.2698e-10	0.2388	0.273	0.246	1.86725e-05
RNF185	2.2038e-09	0.238359	0.193	0.162	5.66047e-05
LARP4B	8.00354e-25	0.238208	0.532	0.478	2.05571e-20
SIPA1L2	5.43625e-10	0.237535	0.237	0.206	1.3963e-05
CLCN6	2.87172e-15	0.236685	0.324	0.277	7.37602e-11
ADRB2	1.33329e-08	0.236376	0.235	0.213	0.000342456
SKAP2	4.71503e-24	0.236338	0.62	0.586	1.21105e-19
ERI1	3.71139e-07	0.236199	0.148	0.125	0.0095327
TNFSF8	8.40634e-08	0.235793	0.334	0.31	0.00215917
PTPN2	1.5447e-21	0.235355	0.714	0.68	3.96756e-17
NSUN6	3.94576e-10	0.234685	0.304	0.277	1.01347e-05
ATG7	1.03541e-30	0.234606	0.804	0.775	2.65945e-26
SORT1	1.9274e-10	0.234185	0.289	0.259	4.95052e-06
SLC10A7	6.07189e-08	0.234002	0.193	0.167	0.00155956
PLAC8	2.4531e-11	0.233738	0.367	0.342	6.30078e-07
ADAP2	8.08705e-14	0.233128	0.322	0.283	2.07716e-09
SLC39A10	1.15685e-09	0.232234	0.212	0.183	2.97137e-05
MYO1E	4.79474e-13	0.232205	0.256	0.217	1.23153e-08
SLC38A10	3.11632e-07	0.23217	0.159	0.139	0.00800427
LRRC8C	2.01684e-13	0.232065	0.369	0.33	5.18026e-09
MRPL18	4.77436e-07	0.231825	0.139	0.122	0.0122629
TFCP2	4.15893e-12	0.231741	0.284	0.248	1.06822e-07
CCDC146	1.97201e-07	0.231601	0.148	0.126	0.0050651
IFFO1	1.80492e-06	0.231154	0.129	0.111	0.0463593
BLZF1	1.66443e-07	0.231049	0.18	0.157	0.00427508
ATRX	9.63067e-28	0.230609	0.607	0.555	2.47364e-23
RAD51B	5.0699e-17	0.230208	0.433	0.386	1.3022e-12
RPF2	2.37284e-07	0.230069	0.154	0.134	0.00609463
SETDB2	4.06806e-07	0.229803	0.175	0.156	0.0104488
ODR4	4.8595e-15	0.229757	0.355	0.308	1.24816e-10
NABP1	4.00243e-13	0.229628	0.537	0.513	1.02802e-08
KLHL2	1.26389e-18	0.229485	0.627	0.585	3.2463e-14
TSPYL2	5.89402e-15	0.229417	0.333	0.287	1.51388e-10
MAPKAP1	2.33531e-17	0.229262	0.48	0.443	5.99825e-13
ATXN2	1.98107e-14	0.229203	0.332	0.291	5.08837e-10
TRAK2	1.07137e-06	0.229093	0.16	0.14	0.0275183
PWWP2A	6.73079e-11	0.228879	0.229	0.196	1.7288e-06
GAB3	9.47244e-13	0.228629	0.251	0.216	2.433e-08
SWT1	6.60655e-07	0.228197	0.112	0.091	0.0169689
CD300LB	1.05648e-09	0.228039	0.288	0.26	2.71357e-05
SRFBP1	7.45188e-10	0.227805	0.282	0.251	1.91401e-05
MCTP1	4.20901e-43	0.227759	0.935	0.919	1.08108e-38
R3HDM1	1.91763e-12	0.226466	0.348	0.313	4.92544e-08
BAZ1A	2.60396e-28	0.226378	0.751	0.711	6.68827e-24
DUSP3	1.16268e-07	0.226087	0.172	0.154	0.00298634
CREBZF	5.21809e-08	0.225969	0.164	0.14	0.00134027
USP11	2.13819e-07	0.225873	0.182	0.161	0.00549194
SNAPC3	7.06007e-09	0.225707	0.218	0.194	0.000181338
UBE4B	7.37329e-10	0.225707	0.255	0.228	1.89383e-05
BAZ2B	2.07803e-27	0.225678	0.749	0.71	5.33741e-23
CD36	1.35773e-10	0.225668	0.71	0.705	3.48732e-06
PARG	3.83812e-07	0.22543	0.165	0.144	0.0098582
DIP2A	8.60889e-08	0.224265	0.198	0.174	0.00221119
RNPC3	5.99588e-16	0.224238	0.422	0.375	1.54004e-11
B3GNT2	5.85215e-08	0.223697	0.194	0.17	0.00150313
UTY	1.94715e-07	0.223664	0.608	0.526	0.00500126
SLC2A9	1.5817e-10	0.223631	0.272	0.239	4.06259e-06
PCNX4	1.30105e-08	0.22321	0.27	0.24	0.000334175
APBB1IP	1.97397e-38	0.223191	0.798	0.75	5.07013e-34
TRIM56	7.68123e-11	0.223104	0.246	0.214	1.97292e-06
TBC1D2B	5.50313e-12	0.223062	0.321	0.287	1.41348e-07
PRIM2	2.64961e-07	0.222936	0.161	0.138	0.00680552
ATP6V0A1	7.11089e-16	0.222692	0.355	0.314	1.82643e-11
ARFIP1	3.47637e-09	0.221351	0.213	0.188	8.92905e-05
NOP58	8.54815e-13	0.221347	0.31	0.271	2.19559e-08
IKZF1	1.08089e-14	0.220946	0.585	0.553	2.77626e-10
VTI1A	2.7447e-30	0.220931	0.705	0.653	7.04976e-26
UTRN	1.15105e-30	0.220923	0.961	0.959	2.95647e-26
TPST2	1.09409e-06	0.22062	0.206	0.186	0.0281016
SCML1	2.29623e-07	0.220534	0.238	0.214	0.00589785
JPX	2.39062e-17	0.22038	0.307	0.27	6.14032e-13
IL15	3.56261e-22	0.220193	0.527	0.475	9.15057e-18
SUFU	2.95689e-08	0.220098	0.189	0.163	0.000759478
KLHL6	2.4936e-09	0.220071	0.184	0.161	6.40482e-05
DTNBP1	4.45755e-11	0.218851	0.318	0.284	1.14492e-06
SLC35A1	1.08517e-08	0.218817	0.197	0.173	0.000278727
RNF139	3.39721e-13	0.218224	0.367	0.328	8.72574e-09
THADA	1.50721e-12	0.217653	0.355	0.317	3.87127e-08
METTL7A	2.05091e-09	0.217512	0.208	0.183	5.26775e-05
DOP1B	3.57806e-07	0.217385	0.23	0.208	0.00919024
SEC24D	6.98111e-12	0.216905	0.36	0.321	1.7931e-07
ITGB2-AS1	4.34327e-10	0.216734	0.241	0.21	1.11557e-05
ZBED5	6.44062e-08	0.216657	0.174	0.15	0.00165427
DGKA	5.01252e-07	0.216515	0.163	0.14	0.0128746
SLC25A37	1.67324e-09	0.216421	0.555	0.539	4.29772e-05
MAGT1	1.21526e-13	0.216142	0.43	0.395	3.1214e-09
NF1	1.93429e-18	0.215053	0.432	0.381	4.96823e-14
MORF4L2	4.63765e-29	0.214303	0.649	0.598	1.19118e-24
SLF2	6.09762e-08	0.214103	0.184	0.16	0.00156617
SIRT2	1.14837e-11	0.214096	0.297	0.262	2.94959e-07
EYA3	1.59599e-08	0.21379	0.198	0.172	0.000409929
NAPRT	2.20187e-07	0.213351	0.182	0.16	0.0056555
PBRM1	1.99698e-23	0.213325	0.548	0.491	5.12923e-19
TRIM38	4.58148e-27	0.213063	0.619	0.563	1.17675e-22
CBLB	7.45228e-12	0.213034	0.274	0.235	1.91412e-07
WDR7	4.18824e-14	0.212706	0.427	0.386	1.07575e-09
TPK1	3.60335e-12	0.212587	0.407	0.372	9.2552e-08
SIL1	5.78765e-11	0.212547	0.305	0.276	1.48656e-06
WDFY3	7.99566e-21	0.212403	0.77	0.735	2.05369e-16
CLEC16A	7.1093e-11	0.212207	0.267	0.232	1.82602e-06
INVS	2.56394e-08	0.211943	0.232	0.204	0.000658549
ZNF37A	1.60259e-07	0.211695	0.146	0.122	0.00411624
NLN	7.09399e-08	0.211597	0.19	0.168	0.00182209
SAMD9	6.49792e-08	0.211514	0.193	0.172	0.00166899
PTK2	1.73466e-11	0.210962	0.254	0.22	4.45547e-07
TRA2B	2.96747e-37	0.210955	0.818	0.775	7.62195e-33
LIPA	4.96774e-08	0.210573	0.257	0.233	0.00127596
WDR26	8.67139e-24	0.210284	0.657	0.607	2.22725e-19
ACTR10	7.34319e-08	0.209926	0.219	0.194	0.0018861
TMEM167A	1.98767e-18	0.209759	0.531	0.49	5.10532e-14
DLG1	3.01472e-14	0.209011	0.398	0.356	7.74331e-10
TRPS1	5.9768e-18	0.208802	0.786	0.774	1.53514e-13
HPS5	1.02692e-09	0.208783	0.25	0.215	2.63765e-05
TAP2	1.32846e-08	0.208137	0.197	0.172	0.000341216
PCCA	7.71832e-13	0.207791	0.372	0.334	1.98245e-08
MED29	1.3165e-13	0.207741	0.504	0.468	3.38143e-09
LAIR1	3.62454e-08	0.206811	0.239	0.212	0.000930964
TMEM140	9.37998e-09	0.206684	0.213	0.187	0.000240925
CCR5AS	2.5927e-10	0.206419	0.259	0.228	6.65935e-06
SEC23B	1.40046e-06	0.206369	0.185	0.163	0.0359707
DYSF	1.57758e-08	0.206258	0.243	0.217	0.000405202
DMXL1	1.72768e-14	0.206192	0.412	0.371	4.43755e-10
H1-10	2.80609e-10	0.206152	0.553	0.541	7.20743e-06
PLA2G4A	4.58453e-09	0.206098	0.28	0.245	0.000117754
CHTOP	1.68522e-07	0.205989	0.162	0.139	0.00432848
ERCC8	4.21297e-08	0.20586	0.267	0.238	0.0010821
ARAP2	4.30465e-14	0.205361	0.575	0.541	1.10565e-09
PSMC6	3.16381e-10	0.205334	0.264	0.231	8.12625e-06
EHBP1	1.62316e-06	0.205071	0.178	0.157	0.0416908
MR1	9.99845e-09	0.204379	0.24	0.212	0.00025681
SLC8A1-AS1	1.86565e-06	0.204138	0.14	0.122	0.0479192
BCL6	3.63705e-16	0.204059	0.579	0.538	9.34175e-12
NLK	1.64916e-07	0.203451	0.251	0.227	0.00423587
IGFBP7	3.32138e-07	0.203235	0.215	0.194	0.00853096
BAG4	6.49682e-07	0.203201	0.244	0.22	0.0166871
TASL	1.12364e-10	0.203094	0.314	0.283	2.88607e-06
P2RX4	2.06933e-13	0.20299	0.369	0.332	5.31507e-09
SAFB	1.67611e-15	0.202726	0.463	0.42	4.3051e-11
OXR1	1.13879e-15	0.202595	0.465	0.422	2.92498e-11
AOAH	7.34053e-19	0.202365	0.948	0.952	1.88541e-14
VMP1	2.28595e-60	0.202325	0.958	0.937	5.87146e-56
TBXAS1	9.61953e-35	0.202064	0.897	0.872	2.47078e-30
MLLT10	1.06001e-11	0.20179	0.349	0.318	2.72263e-07
ZMYM5	1.43572e-08	0.201571	0.224	0.193	0.000368764
LYPLAL1	9.26968e-07	0.201477	0.205	0.184	0.0238092
TRAF3IP2-AS1	4.10528e-07	0.201318	0.195	0.172	0.0105444
CEPT1	4.21265e-10	0.201123	0.289	0.256	1.08202e-05
SIRPB2	2.39075e-11	0.200824	0.368	0.334	6.14064e-07
MRRF	8.99673e-07	0.200602	0.186	0.164	0.0231081
EMC4	1.52229e-07	-0.200169	0.189	0.212	0.00391
FXYD5	3.63452e-50	-0.20031	0.742	0.806	9.33526e-46
CSTA	2.91525e-27	-0.200312	0.624	0.681	7.48782e-23
GCLC	8.10485e-07	-0.200368	0.166	0.191	0.0208173
PSMB7	1.70887e-16	-0.200593	0.384	0.428	4.38924e-12
RBKS	1.48656e-08	-0.200787	0.213	0.241	0.000381823
NHP2	1.14832e-07	-0.201179	0.198	0.224	0.00294946
PHF20	9.27237e-27	-0.201278	0.61	0.66	2.38161e-22
SNRPD2	2.46392e-17	-0.201506	0.41	0.463	6.32859e-13
EEIG2	7.33496e-29	-0.201842	0.614	0.67	1.88398e-24
BST1	1.23002e-08	-0.201875	0.282	0.311	0.000315931
PGP	1.62775e-10	-0.201918	0.225	0.258	4.18088e-06
ATP5MJ	4.91772e-19	-0.202299	0.507	0.556	1.26312e-14
UPP1	2.2443e-26	-0.202423	0.559	0.608	5.76447e-22
CD48	6.48829e-29	-0.20265	0.649	0.7	1.66652e-24
RAB4A	3.14422e-10	-0.202668	0.222	0.257	8.07593e-06
INPP5D	4.85041e-39	-0.202844	0.667	0.723	1.24583e-34
ELL	1.23528e-20	-0.202858	0.401	0.452	3.17282e-16
FKBP1A	1.90391e-24	-0.202896	0.48	0.539	4.89018e-20
YAF2	2.10459e-20	-0.202912	0.495	0.541	5.40563e-16
IDH3B	8.3153e-07	-0.203034	0.149	0.173	0.0213579
KDM6B	4.62173e-22	-0.203122	0.483	0.534	1.18709e-17
HLA-DRB1	2.21664e-48	-0.203341	0.936	0.968	5.69344e-44
IRF2BP2	3.75171e-25	-0.203401	0.544	0.592	9.63627e-21
PPIB	6.30046e-34	-0.203569	0.638	0.699	1.61827e-29
PRKCH	1.21103e-18	-0.20367	0.433	0.476	3.11053e-14
PTMA	6.52348e-106	-0.20398	0.993	0.998	1.67555e-101
SCO2	1.10103e-18	-0.204175	0.502	0.545	2.82799e-14
IDH2	6.18266e-08	-0.204279	0.176	0.202	0.00158802
TGIF1	9.9812e-10	-0.204647	0.234	0.266	2.56367e-05
SNRPA1	6.17715e-12	-0.204829	0.283	0.319	1.5866e-07
UXT	3.7626e-13	-0.20501	0.328	0.371	9.66425e-09
IL10RA	2.8459e-30	-0.205062	0.666	0.712	7.30969e-26
ARRB2	4.51035e-33	-0.205209	0.656	0.706	1.15848e-28
PSMG2	2.18037e-13	-0.205554	0.317	0.359	5.60029e-09
MBOAT7	7.65077e-10	-0.205571	0.23	0.261	1.9651e-05
VDAC2	5.19794e-16	-0.205685	0.388	0.429	1.33509e-11
DCTN3	1.04127e-09	-0.205995	0.21	0.244	2.6745e-05
PARVB	7.7684e-17	-0.20612	0.394	0.44	1.99531e-12
RIN3	7.54883e-41	-0.206716	0.745	0.789	1.93892e-36
SETD1B	9.11707e-07	-0.206726	0.136	0.156	0.0234172
NRIP1	4.86571e-42	-0.20677	0.725	0.773	1.24976e-37
ZCCHC2	1.19174e-14	-0.207103	0.321	0.368	3.06097e-10
CRTAP	6.68618e-11	-0.207129	0.291	0.33	1.71735e-06
AXIN1	7.56765e-07	-0.207293	0.128	0.149	0.0194375
STX18	8.97773e-17	-0.207414	0.362	0.406	2.30593e-12
FHL3	2.92712e-08	-0.207648	0.166	0.193	0.000751831
BRK1	1.27205e-18	-0.207725	0.385	0.44	3.26726e-14
VMA21	1.98464e-08	-0.207938	0.213	0.241	0.000509755
ABTB1	1.21799e-07	-0.208052	0.166	0.189	0.00312841
TMED10	1.50774e-16	-0.208061	0.372	0.418	3.87264e-12
LRRFIP1	9.51426e-142	-0.208546	0.989	0.998	2.44374e-137
RGS2	3.03324e-47	-0.208641	0.872	0.908	7.79087e-43
TPM3	5.12454e-93	-0.208756	0.932	0.968	1.31624e-88
TMEM147	4.3636e-08	-0.208936	0.185	0.211	0.00112079
NDRG1	4.61408e-12	-0.209082	0.308	0.351	1.18513e-07
ZNF100	6.84169e-08	-0.209092	0.162	0.184	0.00175729
C17orf49	3.6009e-11	-0.209559	0.275	0.312	9.2489e-07
MEPCE	1.89587e-07	-0.209751	0.149	0.173	0.00486953
RFX2	7.05348e-33	-0.209781	0.653	0.708	1.81169e-28
IER2	7.37498e-70	-0.209794	0.903	0.941	1.89426e-65
KLF6	5.34403e-60	-0.210025	0.963	0.979	1.37261e-55
MSN	1.10636e-41	-0.21011	0.726	0.775	2.84169e-37
TOM1	6.21754e-31	-0.210177	0.765	0.793	1.59698e-26
H3-3A	4.57711e-138	-0.210489	0.975	0.993	1.17563e-133
COPS6	7.77312e-08	-0.21051	0.174	0.2	0.00199653
RPN2	2.91061e-11	-0.210763	0.277	0.308	7.4759e-07
ZNF592	1.09131e-11	-0.210788	0.251	0.283	2.80302e-07
RPL36	2.68979e-67	-0.210789	0.842	0.903	6.90873e-63
SRGN	1.88338e-89	-0.210792	0.994	0.998	4.83745e-85
RPS19BP1	5.18401e-10	-0.210828	0.225	0.256	1.33151e-05
SPG21	2.49425e-15	-0.211095	0.339	0.383	6.40648e-11
RAB5IF	3.08861e-20	-0.211125	0.399	0.454	7.9331e-16
ZNF124	5.66236e-12	-0.211212	0.346	0.378	1.45438e-07
DDX54	1.65287e-06	-0.211239	0.126	0.146	0.0424539
CST3	8.63271e-126	-0.211262	0.962	0.991	2.21731e-121
CPEB2	4.23646e-16	-0.21161	0.435	0.474	1.08814e-11
TRIB1	2.6485e-17	-0.211726	0.401	0.442	6.80268e-13
OAZ1	9.19447e-109	-0.212267	0.884	0.944	2.3616e-104
ITPKB	1.61508e-07	-0.212408	0.181	0.205	0.00414833
NFKB1	3.25613e-47	-0.212578	0.895	0.932	8.36336e-43
ZNF787	3.85524e-10	-0.212587	0.225	0.254	9.90219e-06
JAK1	6.65498e-64	-0.212621	0.856	0.895	1.70933e-59
RPS16	2.29606e-104	-0.212683	0.924	0.968	5.89744e-100
NCOA4	1.16211e-33	-0.212964	0.599	0.653	2.98489e-29
PLAGL1	5.16415e-19	-0.212971	0.423	0.462	1.32641e-14
RAC1	4.9541e-64	-0.213019	0.816	0.87	1.27246e-59
PGLS	8.4091e-19	-0.213058	0.41	0.467	2.15988e-14
ATP2B1	7.64601e-109	-0.213213	0.962	0.986	1.96388e-104
SIRT1	6.93899e-18	-0.213357	0.364	0.408	1.78228e-13
RSL24D1	1.40164e-18	-0.213787	0.427	0.474	3.60011e-14
ZNF362	3.20368e-07	-0.214191	0.124	0.144	0.00822866
UBXN1	1.19758e-24	-0.214407	0.49	0.546	3.076e-20
ZBTB24	1.95283e-09	-0.214735	0.216	0.244	5.01585e-05
NPC2	1.21455e-54	-0.215093	0.756	0.819	3.11958e-50
SNHG15	9.37172e-13	-0.215251	0.302	0.335	2.40713e-08
GLUD1	4.55953e-19	-0.215386	0.421	0.472	1.17111e-14
ERGIC1	4.42258e-24	-0.21543	0.486	0.537	1.13594e-19
XPO7	1.77563e-13	-0.216058	0.325	0.359	4.56071e-09
DST	7.66242e-10	-0.216065	0.25	0.283	1.96809e-05
UBC	7.97928e-80	-0.216146	0.945	0.97	2.04948e-75
RNF103	2.21127e-07	-0.21646	0.145	0.167	0.00567966
NDUFV1	2.2371e-07	-0.216578	0.166	0.187	0.00574599
RPL27A	6.04871e-105	-0.216668	0.921	0.967	1.55361e-100
SPPL3	8.57151e-31	-0.216746	0.585	0.64	2.20159e-26
CMTM3	3.35867e-10	-0.216904	0.254	0.289	8.62675e-06
SMURF2	5.37369e-17	-0.217015	0.36	0.401	1.38023e-12
ANXA5	2.4062e-61	-0.217106	0.781	0.847	6.18032e-57
IFI30	3.20672e-123	-0.217142	0.945	0.987	8.23646e-119
CFL1	1.29108e-109	-0.217186	0.905	0.958	3.31613e-105
ADRM1	1.41192e-09	-0.217218	0.2	0.23	3.62651e-05
STMP1	3.05056e-16	-0.217366	0.403	0.451	7.83537e-12
ARL8A	9.61521e-16	-0.217404	0.305	0.347	2.46967e-11
PKN1	2.43291e-12	-0.217462	0.265	0.3	6.24894e-08
MXI1	1.70293e-13	-0.217552	0.316	0.362	4.37398e-09
G6PD	4.4971e-07	-0.21778	0.153	0.174	0.0115508
SNF8	9.50568e-12	-0.217849	0.231	0.268	2.44153e-07
CLIC1	7.7698e-58	-0.217927	0.728	0.803	1.99567e-53
EIF4EBP1	9.61289e-13	-0.218127	0.292	0.329	2.46907e-08
TPRA1	1.82954e-07	-0.218133	0.142	0.165	0.00469918
RPL22	1.21929e-97	-0.21846	0.899	0.952	3.13175e-93
LAMTOR4	7.08074e-37	-0.218604	0.615	0.681	1.81869e-32
WDR45	1.52647e-06	-0.218766	0.117	0.137	0.0392075
CERK	1.22918e-12	-0.21894	0.263	0.301	3.15716e-08
ZNF622	6.11832e-08	-0.218949	0.155	0.179	0.00157149
PIN1	3.36301e-08	-0.219249	0.162	0.187	0.000863788
DDIT4	3.87889e-14	-0.219366	0.337	0.367	9.96294e-10
TGIF2	1.63021e-07	-0.219392	0.164	0.186	0.00418719
RPL36AL	3.00376e-43	-0.219685	0.697	0.758	7.71514e-39
SERBP1	2.15444e-27	-0.219719	0.539	0.598	5.53369e-23
CDK17	3.22213e-21	-0.219841	0.444	0.489	8.27603e-17
PLEKHO2	1.71719e-11	-0.220139	0.213	0.246	4.41061e-07
CDC42	1.66498e-86	-0.220204	0.884	0.93	4.27651e-82
SF3B2	7.91423e-23	-0.220235	0.462	0.514	2.03277e-18
PUF60	2.47109e-07	-0.220451	0.134	0.158	0.006347
PTRHD1	1.62082e-07	-0.221023	0.183	0.207	0.00416307
MAPK8	3.68462e-30	-0.221033	0.58	0.635	9.46394e-26
RNF168	2.76619e-16	-0.221138	0.358	0.401	7.10496e-12
EIF3D	3.95524e-15	-0.2212	0.318	0.36	1.0159e-10
RHOH	5.42061e-07	-0.221454	0.147	0.166	0.0139228
RPL37A	1.56066e-83	-0.221535	0.892	0.942	4.00856e-79
TYROBP	9.74377e-118	-0.221623	0.947	0.984	2.50269e-113
SSR2	8.26237e-26	-0.221658	0.457	0.521	2.12219e-21
RNASEK	7.31815e-70	-0.221669	0.833	0.889	1.87967e-65
UQCRC1	9.16839e-12	-0.221794	0.239	0.275	2.3549e-07
FAM174C	6.04874e-08	-0.221879	0.17	0.196	0.00155362
JPT1	2.45974e-10	-0.221881	0.338	0.368	6.31785e-06
FIS1	1.33828e-12	-0.222105	0.265	0.305	3.43737e-08
EPB41L4A-AS1	6.027e-07	-0.222337	0.132	0.152	0.0154804
EIF3G	4.32396e-20	-0.222484	0.385	0.443	1.11061e-15
BRI3	5.38473e-77	-0.222537	0.805	0.874	1.38307e-72
PPP1R15A	2.68625e-71	-0.222617	0.947	0.968	6.89963e-67
SLC25A6	6.18793e-64	-0.222628	0.776	0.841	1.58937e-59
SLC16A6	1.86131e-09	-0.222683	0.262	0.287	4.78076e-05
OSTC	5.17642e-10	-0.222853	0.232	0.264	1.32956e-05
PRDX3	1.43325e-07	-0.222912	0.163	0.188	0.00368131
TAGAP	1.10134e-35	-0.222924	0.695	0.747	2.82878e-31
RPS25	1.3418e-96	-0.223371	0.913	0.957	3.44641e-92
ARPC2	1.03885e-81	-0.223567	0.883	0.926	2.66829e-77
COMMD7	4.27924e-10	-0.223758	0.199	0.23	1.09912e-05
RPS21	4.04235e-79	-0.223805	0.815	0.887	1.03828e-74
RABAC1	8.99381e-16	-0.223818	0.302	0.349	2.31006e-11
AGTRAP	1.58276e-21	-0.224025	0.411	0.465	4.06532e-17
SNX9	6.42136e-36	-0.224116	0.628	0.687	1.64933e-31
LSM3	2.72484e-10	-0.224224	0.201	0.234	6.99874e-06
PPP3CA	1.25691e-58	-0.224438	0.84	0.883	3.22838e-54
DHRS7	9.18201e-16	-0.224813	0.303	0.349	2.3584e-11
GNAI2	1.11384e-60	-0.225012	0.778	0.834	2.8609e-56
MAP4K4	6.99888e-38	-0.225416	0.674	0.727	1.79766e-33
PRDX1	5.03621e-17	-0.225643	0.369	0.421	1.29355e-12
RPS27	1.45373e-86	-0.22569	0.896	0.947	3.73391e-82
CD68	6.52656e-49	-0.225731	0.634	0.713	1.67635e-44
RARA	1.13565e-26	-0.225752	0.471	0.53	2.91692e-22
CAPG	2.88315e-17	-0.226079	0.342	0.389	7.40537e-13
RNF220	9.64402e-07	-0.226141	0.124	0.144	0.0247707
PPIA	1.67651e-70	-0.226153	0.831	0.885	4.30613e-66
HSD17B10	9.25036e-08	-0.226171	0.159	0.182	0.00237596
STUB1	3.802e-09	-0.226214	0.17	0.198	9.76543e-05
ACTB	2.64086e-133	-0.22635	0.99	0.997	6.78306e-129
SLC2A3	4.98097e-14	-0.226351	0.594	0.617	1.27936e-09
CNBP	3.91694e-43	-0.226375	0.662	0.723	1.00607e-38
VPS28	5.02695e-18	-0.226443	0.316	0.368	1.29117e-13
LSM7	2.57316e-12	-0.226571	0.293	0.33	6.60917e-08
FAM136A	3.30709e-07	-0.226657	0.143	0.166	0.00849426
LEKR1	3.04143e-08	-0.226679	0.154	0.178	0.000781192
MYH9	1.95742e-54	-0.226738	0.742	0.793	5.02764e-50
HPCAL1	1.09629e-35	-0.226855	0.515	0.583	2.81582e-31
JUND	4.51408e-105	-0.22698	0.965	0.985	1.15944e-100
MRPL14	1.78364e-07	-0.227011	0.156	0.181	0.00458128
NPM1	1.05713e-47	-0.227102	0.701	0.761	2.71524e-43
SAT2	2.99874e-21	-0.227111	0.424	0.476	7.70228e-17
RPL24	1.59127e-102	-0.227112	0.905	0.956	4.08716e-98
CRIP1	1.16299e-22	-0.227683	0.53	0.588	2.98714e-18
RPL32	6.83441e-123	-0.227707	0.958	0.987	1.75542e-118
COX5A	1.94299e-25	-0.227721	0.453	0.513	4.99057e-21
RPL39	4.91589e-119	-0.227732	0.948	0.982	1.26265e-114
RNF126	9.11322e-09	-0.227903	0.161	0.189	0.000234073
ABHD2	2.04414e-31	-0.228363	0.506	0.569	5.25037e-27
TLE4	1.38109e-66	-0.228437	0.882	0.914	3.54732e-62
CASP3	5.44719e-09	-0.228453	0.167	0.193	0.000139911
RPL41	5.14773e-102	-0.228969	0.95	0.981	1.32219e-97
ARL4A	6.54121e-26	-0.229774	0.527	0.574	1.68011e-21
RELT	2.00067e-34	-0.229783	0.531	0.591	5.13873e-30
ZNF708	6.68035e-13	-0.229968	0.197	0.231	1.71585e-08
RPS24	5.03428e-135	-0.229981	0.971	0.993	1.29305e-130
PSMD8	3.84652e-18	-0.230039	0.331	0.381	9.87978e-14
RPL14	7.77412e-126	-0.230393	0.938	0.979	1.99678e-121
NAP1L1	7.10251e-53	-0.2306	0.867	0.912	1.82428e-48
NFATC1	4.09992e-08	-0.230605	0.196	0.22	0.00105307
ANAPC15	8.06335e-10	-0.230748	0.177	0.205	2.07107e-05
TMEM205	1.45628e-13	-0.231355	0.254	0.295	3.74046e-09
ARAF	1.84398e-08	-0.231635	0.162	0.185	0.000473626
DNAJC4	5.31169e-10	-0.231656	0.195	0.227	1.36431e-05
JUNB	4.94085e-83	-0.231781	0.943	0.969	1.26906e-78
CXCL8	4.02354e-24	-0.231802	0.655	0.707	1.03345e-19
CFD	1.55713e-53	-0.231894	0.691	0.769	3.99949e-49
METRNL	7.74957e-29	-0.231968	0.485	0.544	1.99048e-24
PSMB6	1.24123e-16	-0.232282	0.301	0.349	3.1881e-12
RPS28	1.24808e-106	-0.232321	0.904	0.956	3.20569e-102
USP12	4.24606e-28	-0.232622	0.512	0.567	1.0906e-23
RPL23	1.04276e-97	-0.232708	0.899	0.949	2.67833e-93
MMGT1	1.55345e-09	-0.232719	0.183	0.212	3.99004e-05
YWHAZ	9.7465e-120	-0.232788	0.965	0.984	2.50339e-115
FLNA	5.48106e-37	-0.232879	0.544	0.614	1.40781e-32
SEC13	1.69026e-10	-0.233152	0.219	0.247	4.34143e-06
CHRAC1	5.12006e-13	-0.23325	0.239	0.279	1.31509e-08
SLC25A32	1.84769e-12	-0.233258	0.249	0.28	4.74579e-08
TMED4	1.34142e-10	-0.233381	0.218	0.248	3.44543e-06
IRAK1	1.38783e-08	-0.23342	0.147	0.173	0.000356464
GPX4	3.77634e-37	-0.233492	0.56	0.629	9.69952e-33
HMG20B	1.53835e-09	-0.233666	0.171	0.199	3.95125e-05
CD99	1.38898e-42	-0.2338	0.601	0.668	3.56759e-38
RPS23	2.72119e-135	-0.234002	0.942	0.983	6.98937e-131
TPI1	8.94142e-36	-0.234064	0.527	0.605	2.2966e-31
GRK2	4.33435e-31	-0.234084	0.528	0.583	1.11328e-26
SNHG16	1.24289e-08	-0.234096	0.184	0.212	0.000319236
KPNA1	4.59526e-17	-0.234129	0.432	0.463	1.18029e-12
PLEKHA2	9.11156e-19	-0.234153	0.358	0.407	2.3403e-14
SLC25A26	4.16653e-12	-0.234293	0.262	0.291	1.07017e-07
MPHOSPH10	1.75751e-08	-0.234295	0.15	0.173	0.000451418
MEAF6	2.93221e-10	-0.234454	0.204	0.236	7.53138e-06
SERPINA1	1.53395e-65	-0.234687	0.726	0.801	3.93996e-61
AP2M1	2.31429e-14	-0.23473	0.256	0.298	5.94424e-10
EIF2S3	2.67222e-27	-0.234741	0.547	0.603	6.86359e-23
GALNT1	4.19697e-30	-0.234794	0.459	0.522	1.07799e-25
FAM110A	5.1524e-11	-0.234817	0.207	0.242	1.32339e-06
XPO4	3.63311e-21	-0.235376	0.355	0.405	9.33163e-17
PPP1CA	1.88038e-19	-0.235812	0.327	0.382	4.82975e-15
SEC11A	2.95591e-42	-0.235933	0.604	0.674	7.59225e-38
EPN1	1.49145e-13	-0.235961	0.218	0.257	3.83078e-09
MXD4	6.7548e-11	-0.236179	0.2	0.231	1.73497e-06
CCT6A	3.39205e-15	-0.236348	0.327	0.368	8.71248e-11
MRPL11	3.59041e-07	-0.236475	0.119	0.142	0.00922198
TMEM219	2.38302e-20	-0.236579	0.339	0.394	6.1208e-16
MDH2	5.47197e-17	-0.236948	0.279	0.328	1.40548e-12
RPS15	6.23713e-125	-0.237069	0.905	0.966	1.60201e-120
NENF	6.39333e-09	-0.237158	0.165	0.192	0.000164213
HCAR3	6.99475e-07	-0.237269	0.146	0.164	0.017966
B4GALT4	1.19191e-06	-0.237294	0.11	0.13	0.0306141
RASSF5	3.30156e-38	-0.237501	0.554	0.617	8.48006e-34
RMND5A	1.69343e-13	-0.237571	0.233	0.271	4.34958e-09
MANBA	1.08107e-70	-0.237677	0.864	0.904	2.77673e-66
IK	1.3965e-23	-0.23797	0.408	0.464	3.58692e-19
GRK5	3.44361e-10	-0.238	0.23	0.257	8.84492e-06
ANKRD13D	8.01424e-19	-0.23801	0.345	0.389	2.05846e-14
CHMP1B	1.27805e-26	-0.238164	0.654	0.696	3.28268e-22
CHMP4B	2.22941e-38	-0.238231	0.594	0.656	5.72624e-34
RNPEPL1	7.62407e-11	-0.238295	0.184	0.215	1.95824e-06
ITGAV	1.32489e-10	-0.238526	0.215	0.242	3.40299e-06
POLR2L	6.38607e-18	-0.238794	0.337	0.39	1.64026e-13
PSMC5	1.29553e-10	-0.238839	0.196	0.228	3.32758e-06
SOCS6	3.72046e-07	-0.238848	0.126	0.146	0.009556
PHLPP1	9.87236e-20	-0.238885	0.338	0.393	2.53571e-15
LGALS9	8.89752e-26	-0.23889	0.394	0.459	2.28533e-21
MAPK9	1.90085e-08	-0.239314	0.143	0.166	0.000488234
CFAP210	1.62469e-11	-0.239519	0.226	0.26	4.17303e-07
PCSK5	4.2905e-18	-0.239689	0.361	0.404	1.10202e-13
ARPC1B	1.27815e-76	-0.240038	0.781	0.85	3.28292e-72
LSM4	4.9673e-13	-0.240076	0.221	0.258	1.27585e-08
KRT10	5.45346e-17	-0.240196	0.27	0.313	1.40072e-12
ETV3	3.39555e-15	-0.240212	0.413	0.439	8.72146e-11
TSPO	5.55208e-94	-0.240605	0.796	0.878	1.42605e-89
PRDX6	3.60968e-22	-0.240684	0.36	0.416	9.27145e-18
RPS15A	1.53432e-141	-0.24082	0.939	0.98	3.9409e-137
BCL3	2.03976e-24	-0.240828	0.36	0.418	5.23913e-20
UBE2M	5.04633e-11	-0.240896	0.171	0.203	1.29615e-06
MICOS10-DT	1.54055e-07	-0.240903	0.133	0.156	0.00395689
SIVA1	4.90974e-17	-0.240911	0.271	0.313	1.26107e-12
KCTD20	6.00049e-22	-0.241351	0.347	0.4	1.54123e-17
MPC1	7.96926e-17	-0.241796	0.313	0.355	2.0469e-12
PLEKHJ1	4.89315e-07	-0.241822	0.119	0.141	0.012568
SEC11C	4.78013e-09	-0.241828	0.167	0.194	0.000122778
CAMSAP1	4.03255e-13	-0.242125	0.218	0.252	1.03576e-08
EEF1D	2.57216e-58	-0.242247	0.711	0.779	6.6066e-54
SELENOO	2.41097e-16	-0.242405	0.282	0.322	6.19258e-12
TMED2	3.52296e-13	-0.242461	0.219	0.257	9.04873e-09
SLC6A6	1.02493e-22	-0.242464	0.443	0.489	2.63252e-18
ATP6V0C	1.22737e-60	-0.242477	0.74	0.803	3.15251e-56
NDUFB9	1.74736e-27	-0.242526	0.414	0.478	4.4881e-23
ATP5F1B	3.06935e-21	-0.242553	0.4	0.45	7.88363e-17
C19orf38	8.13699e-28	-0.24265	0.463	0.526	2.08999e-23
TMEM9B	2.14662e-11	-0.24277	0.2	0.234	5.51359e-07
POLR2J	1.93912e-13	-0.24286	0.245	0.283	4.98063e-09
RPS6	1.21903e-124	-0.243189	0.955	0.984	3.13109e-120
ANP32B	2.42942e-44	-0.243201	0.678	0.734	6.23996e-40
TOMM20	1.80425e-30	-0.243414	0.451	0.516	4.63422e-26
RPL26	2.10765e-138	-0.243609	0.949	0.983	5.4135e-134
GNB1	7.77391e-79	-0.243803	0.805	0.867	1.99673e-74
SLC37A2	1.29417e-09	-0.243894	0.215	0.241	3.32408e-05
BFAR	1.12295e-10	-0.24404	0.217	0.248	2.8843e-06
TATDN2	1.9531e-07	-0.244582	0.118	0.139	0.00501653
ZNF385A	4.58554e-20	-0.244589	0.38	0.43	1.1778e-15
CUTA	9.84209e-16	-0.244752	0.276	0.322	2.52794e-11
BCL7B	2.48388e-12	-0.244843	0.183	0.216	6.37986e-08
NRBF2	2.62868e-12	-0.245073	0.222	0.259	6.75177e-08
CNN2	7.03918e-21	-0.245343	0.337	0.385	1.80801e-16
ZNF581	4.2973e-07	-0.245429	0.111	0.132	0.0110376
RPS29	4.04029e-90	-0.245439	0.856	0.918	1.03775e-85
LBR	4.87471e-28	-0.245804	0.429	0.484	1.25207e-23
NIFK	8.31142e-11	-0.245853	0.22	0.25	2.13479e-06
RAB11FIP1	8.48735e-85	-0.245955	0.859	0.922	2.17998e-80
EIF1	1.13399e-133	-0.246137	0.981	0.995	2.91264e-129
EIF4A1	2.14685e-89	-0.246291	0.843	0.895	5.51419e-85
SIK2	2.53586e-18	-0.246609	0.338	0.385	6.51337e-14
COX7A2L	5.60725e-18	-0.246915	0.3	0.345	1.44022e-13
KLF11	7.93219e-17	-0.246939	0.294	0.338	2.03738e-12
CTSS	2.40673e-127	-0.246975	0.986	0.995	6.18168e-123
ATRAID	1.70359e-11	-0.247203	0.208	0.241	4.37568e-07
SLC43A2	6.1652e-39	-0.247216	0.585	0.64	1.58353e-34
ZNF511	2.26854e-14	-0.247342	0.224	0.266	5.82674e-10
FAU	7.80352e-124	-0.247377	0.918	0.964	2.00433e-119
WDR83OS	1.34015e-25	-0.247478	0.405	0.469	3.44217e-21
FAM107B	1.95892e-52	-0.247524	0.714	0.776	5.03149e-48
DDX18	6.64646e-15	-0.247836	0.4	0.435	1.70714e-10
RAB37	2.30899e-07	-0.247981	0.115	0.133	0.00593064
PKM	2.834e-44	-0.248154	0.627	0.688	7.27913e-40
FYTTD1	4.39234e-17	-0.248294	0.285	0.327	1.12817e-12
CSRNP1	1.6897e-20	-0.248617	0.338	0.386	4.33999e-16
PNKD	3.15557e-16	-0.248673	0.268	0.311	8.10509e-12
SRP72	8.43425e-22	-0.248862	0.334	0.39	2.16634e-17
NAA10	1.00334e-09	-0.249143	0.153	0.182	2.57709e-05
MCRIP1	1.95754e-08	-0.249188	0.139	0.164	0.000502793
CCNI	1.40428e-37	-0.249285	0.625	0.674	3.60689e-33
RICTOR	4.31565e-42	-0.249304	0.708	0.747	1.10848e-37
GTF3A	6.63271e-23	-0.24936	0.381	0.438	1.70361e-18
STK17A	1.96291e-13	-0.249366	0.244	0.279	5.04174e-09
NME2	1.46132e-49	-0.249411	0.609	0.684	3.75339e-45
RPL13	1.42756e-178	-0.249422	0.984	0.996	3.66669e-174
IER5L	1.05107e-18	-0.249566	0.234	0.287	2.69968e-14
ITGAE	3.00644e-09	-0.249783	0.147	0.175	7.72203e-05
RPL23A	1.01348e-91	-0.249858	0.837	0.904	2.60312e-87
NUTF2	5.93516e-10	-0.249936	0.159	0.188	1.52445e-05
RNF187	1.55139e-07	-0.249944	0.122	0.145	0.00398474
TBCB	7.38205e-15	-0.250226	0.231	0.269	1.89608e-10
PSME1	7.46234e-48	-0.250442	0.643	0.716	1.9167e-43
PRELID1	2.33076e-56	-0.250532	0.614	0.699	5.98655e-52
UBE2E3	1.46942e-32	-0.250637	0.426	0.49	3.7742e-28
SOCS3	2.98488e-19	-0.250707	0.304	0.358	7.66667e-15
CNPY3	3.43527e-37	-0.250988	0.529	0.598	8.82348e-33
MFSD10	7.52348e-07	-0.251017	0.107	0.127	0.0193241
DUSP2	1.13156e-20	-0.251047	0.333	0.398	2.90642e-16
VIM-AS1	3.50041e-23	-0.25144	0.446	0.497	8.99081e-19
MCEMP1	6.88806e-08	-0.25151	0.122	0.145	0.0017692
RPL13A	4.18031e-161	-0.2521	0.965	0.993	1.07371e-156
TANC2	1.2316e-11	-0.252233	0.177	0.212	3.16338e-07
RPS27A	5.06216e-150	-0.252326	0.926	0.977	1.30021e-145
MMP2-AS1	8.92199e-13	-0.252483	0.239	0.274	2.29161e-08
GLRX5	1.35934e-09	-0.252552	0.138	0.164	3.49146e-05
NEDD9	5.25289e-78	-0.253042	0.839	0.897	1.34921e-73
CCNG2	3.02127e-12	-0.253106	0.198	0.232	7.76013e-08
TOB1	4.69962e-21	-0.253207	0.319	0.374	1.2071e-16
CDC14A	2.51978e-23	-0.253508	0.346	0.398	6.47205e-19
SERPINB1	3.68112e-72	-0.253563	0.745	0.811	9.45497e-68
TMEM123	2.47223e-51	-0.253588	0.673	0.735	6.34993e-47
VDAC1	2.00555e-16	-0.254049	0.287	0.332	5.15126e-12
EHD4	4.01525e-17	-0.254133	0.302	0.34	1.03132e-12
PDXK	8.76403e-22	-0.254433	0.335	0.39	2.25104e-17
RNF166	4.06254e-18	-0.25446	0.295	0.34	1.04346e-13
B4GALT1	2.75427e-41	-0.254554	0.642	0.694	7.07435e-37
TRAF3	2.73986e-54	-0.254962	0.695	0.761	7.03733e-50
SPI1	3.09931e-134	-0.255219	0.918	0.96	7.96057e-130
HNRNPA1	3.45398e-81	-0.255293	0.808	0.865	8.87154e-77
EMB	1.27154e-19	-0.255367	0.337	0.382	3.26596e-15
GAS5	2.28067e-32	-0.255708	0.475	0.541	5.85789e-28
RPS8	7.17734e-150	-0.255718	0.975	0.994	1.8435e-145
FBL	8.1978e-13	-0.255837	0.217	0.256	2.1056e-08
PFDN5	4.53941e-121	-0.255962	0.867	0.935	1.16595e-116
RAB11FIP4	1.34676e-09	-0.256018	0.144	0.169	3.45916e-05
GUK1	4.88001e-33	-0.256154	0.435	0.508	1.25343e-28
F11R	1.0782e-06	-0.25654	0.09	0.107	0.0276936
ATP5F1A	3.90925e-20	-0.256979	0.339	0.387	1.00409e-15
FAAP20	1.45029e-14	-0.257078	0.218	0.256	3.72507e-10
CUBN	1.06405e-09	-0.257167	0.183	0.214	2.73301e-05
FOSB	2.19134e-80	-0.257203	0.883	0.928	5.62845e-76
DEDD2	3.90406e-12	-0.257241	0.192	0.226	1.00276e-07
RHOF	2.86918e-08	-0.257555	0.116	0.137	0.000736948
RPSA	2.93161e-62	-0.257605	0.721	0.788	7.52983e-58
PEBP1	2.90174e-12	-0.25763	0.217	0.247	7.45313e-08
NFAT5	3.36013e-65	-0.257631	0.8	0.852	8.63049e-61
NAF1	4.90259e-12	-0.257685	0.275	0.307	1.25923e-07
CD22	1.6014e-09	-0.257837	0.139	0.165	4.11319e-05
VASP	5.09445e-44	-0.257874	0.585	0.651	1.30851e-39
PAIP2	1.00019e-40	-0.258005	0.549	0.613	2.569e-36
LASP1	6.82204e-21	-0.258059	0.315	0.366	1.75224e-16
C16orf54	1.2487e-07	-0.25807	0.116	0.137	0.00320728
RPL18	1.80217e-149	-0.258195	0.926	0.973	4.62887e-145
RPS19	7.0762e-107	-0.258365	0.924	0.972	1.81752e-102
RNF167	1.04714e-08	-0.258538	0.131	0.155	0.000268957
EIF3E	1.71177e-45	-0.258805	0.625	0.686	4.39667e-41
TOMM22	6.67172e-11	-0.258936	0.168	0.199	1.71363e-06
ELF4	2.14673e-22	-0.259112	0.296	0.345	5.51387e-18
LGALS3	1.90576e-84	-0.259299	0.773	0.854	4.89494e-80
CAT	1.16953e-14	-0.259413	0.266	0.305	3.00393e-10
PPP3R1	6.06018e-58	-0.259452	0.81	0.852	1.55656e-53
CALM2	1.21795e-95	-0.259772	0.878	0.928	3.1283e-91
DUT	1.95602e-14	-0.259813	0.238	0.276	5.02404e-10
IRF2BPL	5.51939e-08	-0.260094	0.106	0.126	0.00141765
DYNLL2	6.67958e-12	-0.260788	0.198	0.229	1.71565e-07
ZBTB38	1.26861e-08	-0.26082	0.126	0.147	0.000325841
RPL30	6.26581e-135	-0.260956	0.919	0.97	1.60937e-130
CLPTM1L	3.71907e-12	-0.261023	0.18	0.214	9.55243e-08
C1QBP	1.18053e-12	-0.261062	0.19	0.226	3.0322e-08
PIK3CG	7.16621e-26	-0.26116	0.365	0.416	1.84064e-21
SARAF	1.45919e-74	-0.261232	0.812	0.86	3.74793e-70
RCAN3	6.80787e-08	-0.261261	0.113	0.133	0.0017486
PHF1	7.7166e-07	-0.261627	0.093	0.11	0.0198201
AGAP3	6.23504e-12	-0.261689	0.217	0.253	1.60147e-07
AKT3	1.40222e-18	-0.26186	0.29	0.337	3.6016e-14
TCF20	1.556e-11	-0.261879	0.18	0.208	3.99659e-07
EIF5A	8.04681e-26	-0.262265	0.374	0.436	2.06682e-21
RPS11	6.22055e-159	-0.262471	0.937	0.982	1.59775e-154
CDKN1C	8.77018e-09	-0.262734	0.169	0.192	0.000225262
FOSL2-AS1	3.46906e-09	-0.263144	0.131	0.156	8.91028e-05
POLR2G	9.93812e-13	-0.263149	0.186	0.223	2.55261e-08
PHF10	8.29472e-09	-0.263331	0.176	0.199	0.00021305
ASMTL	5.06901e-13	-0.263427	0.182	0.215	1.30197e-08
BTF3	3.68056e-83	-0.263673	0.747	0.825	9.45352e-79
ZDHHC7	2.27396e-30	-0.2643	0.419	0.483	5.84066e-26
PABPC4	3.80101e-25	-0.264522	0.425	0.481	9.76288e-21
DDIT3	1.36772e-19	-0.264919	0.28	0.331	3.51298e-15
MRPS24	1.08368e-18	-0.264978	0.253	0.303	2.78344e-14
RARA-AS1	6.84024e-08	-0.265194	0.123	0.145	0.00175692
ACTG1	8.26196e-111	-0.265369	0.832	0.907	2.12209e-106
PABPC1	1.25805e-215	-0.265507	0.993	0.999	3.23131e-211
SNED1	4.06365e-08	-0.265535	0.143	0.165	0.00104375
PRXL2C	9.96803e-11	-0.266152	0.17	0.2	2.56029e-06
TIMM13	1.51285e-10	-0.266193	0.175	0.204	3.88576e-06
UBB	4.42657e-54	-0.266728	0.598	0.675	1.13696e-49
MINK1	9.94561e-15	-0.26683	0.238	0.276	2.55453e-10
AMZ2	1.48276e-08	-0.267146	0.144	0.166	0.000380847
DNASE1L1	2.87622e-10	-0.26749	0.172	0.198	7.38757e-06
PIGT	2.22796e-07	-0.267706	0.089	0.108	0.0057225
UBE2Q1	2.32949e-14	-0.267742	0.213	0.251	5.98329e-10
UXS1	1.20074e-10	-0.268359	0.178	0.208	3.08411e-06
SNAPC1	1.33076e-08	-0.26853	0.14	0.164	0.000341805
UBA52	1.77993e-144	-0.268547	0.894	0.956	4.57176e-140
PHF19	4.08581e-07	-0.268549	0.113	0.131	0.0104944
TNF	8.90661e-16	-0.268663	0.226	0.274	2.28766e-11
PNRC1	8.15575e-160	-0.268759	0.974	0.993	2.09481e-155
RPS7	2.1105e-135	-0.269956	0.903	0.959	5.42082e-131
RSL1D1	1.20955e-44	-0.270136	0.597	0.663	3.10673e-40
SFMBT2	2.80423e-37	-0.270158	0.504	0.571	7.20266e-33
RPL19	4.73733e-151	-0.270309	0.943	0.983	1.21678e-146
RYK	4.67448e-20	-0.27036	0.31	0.351	1.20064e-15
RPL35A	3.51318e-131	-0.271447	0.883	0.947	9.02361e-127
LINC-PINT	2.22011e-90	-0.272139	0.953	0.973	5.70235e-86
ARID5A	4.9999e-17	-0.272182	0.267	0.305	1.28423e-12
PDCD7	3.90189e-08	-0.272183	0.112	0.136	0.0010022
CIRBP	6.2233e-43	-0.272436	0.538	0.598	1.59845e-38
PQBP1	5.06823e-13	-0.272439	0.197	0.231	1.30178e-08
EIF3F	1.52228e-46	-0.27245	0.524	0.602	3.90999e-42
IFI44L	1.17244e-08	-0.27255	0.136	0.171	0.00030114
ING1	5.03792e-16	-0.272602	0.217	0.26	1.29399e-11
TAGLN2	1.39684e-55	-0.272934	0.619	0.695	3.58778e-51
SIGLEC10	1.37371e-09	-0.272979	0.168	0.19	3.52837e-05
EIF4B	2.65507e-38	-0.27303	0.549	0.606	6.81954e-34
DRAP1	9.48568e-30	-0.27321	0.426	0.494	2.4364e-25
PSMD7	7.49741e-28	-0.273302	0.361	0.421	1.92571e-23
NR4A2	8.73878e-51	-0.273627	0.723	0.775	2.24456e-46
INTS6L	1.04898e-17	-0.273789	0.272	0.315	2.69429e-13
CHST15	2.5783e-54	-0.274013	0.594	0.665	6.62235e-50
BORCS7	5.65007e-15	-0.274092	0.208	0.249	1.45122e-10
PPP1CB	5.35515e-73	-0.27414	0.796	0.848	1.37547e-68
SELENOS	1.55092e-17	-0.274186	0.291	0.336	3.98355e-13
RAP1A	2.69295e-101	-0.274346	0.855	0.91	6.91685e-97
TRAPPC6A	4.84765e-10	-0.274852	0.142	0.167	1.24512e-05
RPL28	3.06995e-163	-0.27533	0.961	0.99	7.88517e-159
KDELR1	7.66726e-27	-0.275337	0.349	0.415	1.96933e-22
FOSL2	7.35109e-33	-0.275369	0.437	0.498	1.88813e-28
RPL34	5.05777e-167	-0.275371	0.964	0.991	1.29909e-162
BRAT1	7.73594e-08	-0.275444	0.108	0.127	0.00198698
PIK3R5	1.76962e-114	-0.275515	0.857	0.919	4.54526e-110
IGBP1	6.24015e-26	-0.275636	0.339	0.399	1.60278e-21
TFEB	1.35387e-14	-0.275809	0.22	0.255	3.47742e-10
SQSTM1	1.50467e-61	-0.275842	0.724	0.798	3.86475e-57
LIMS1	8.24762e-83	-0.275862	0.839	0.889	2.1184e-78
EMP3	8.41237e-126	-0.275958	0.891	0.946	2.16072e-121
CD37	8.49845e-73	-0.276087	0.744	0.805	2.18283e-68
SYTL1	2.13662e-07	-0.276168	0.086	0.104	0.00548792
MOAP1	1.17859e-08	-0.276251	0.117	0.138	0.000302721
EIF3K	1.01834e-54	-0.276636	0.589	0.668	2.6156e-50
BCAP31	1.21417e-22	-0.27665	0.305	0.359	3.1186e-18
RPL7A	2.35439e-143	-0.276697	0.896	0.958	6.04726e-139
NOL4L	1.50168e-12	-0.277258	0.139	0.172	3.85707e-08
RPS14	1.45946e-166	-0.277588	0.947	0.984	3.74863e-162
APLP2	6.51873e-129	-0.277652	0.91	0.951	1.67434e-124
RPS26	3.62266e-109	-0.27769	0.766	0.835	9.3048e-105
SH3BP1	3.93405e-17	-0.277775	0.227	0.268	1.01046e-12
RPL27	6.12671e-103	-0.277864	0.796	0.876	1.57364e-98
TPT1	3.8367e-209	-0.27804	0.996	1	9.85456e-205
LRP10	5.69469e-08	-0.278141	0.102	0.124	0.00146268
TOMM7	6.50331e-49	-0.27815	0.542	0.629	1.67037e-44
SET	5.56978e-60	-0.278389	0.643	0.717	1.4306e-55
KMT5A	4.30322e-15	-0.27876	0.208	0.244	1.10528e-10
SKI	2.32379e-34	-0.279026	0.351	0.42	5.96867e-30
IRAK2	1.99841e-13	-0.28021	0.253	0.289	5.13293e-09
PHB2	8.26895e-18	-0.28048	0.231	0.277	2.12388e-13
CANX	9.50139e-43	-0.280494	0.574	0.636	2.44043e-38
C9orf78	8.29385e-31	-0.280866	0.442	0.498	2.13028e-26
LYZ	5.11296e-103	-0.280942	0.974	0.99	1.31326e-98
SNHG32	4.76555e-25	-0.281298	0.319	0.376	1.22403e-20
SLC25A5	1.14883e-34	-0.281827	0.45	0.516	2.95076e-30
CIB1	5.73869e-28	-0.281961	0.336	0.395	1.47398e-23
RPLP1	7.2403e-181	-0.282215	0.978	0.995	1.85967e-176
HPS3	1.98751e-18	-0.282924	0.253	0.294	5.10492e-14
MCFD2	2.93696e-12	-0.28294	0.165	0.196	7.54358e-08
TIMP2	1.05172e-63	-0.283673	0.664	0.732	2.70134e-59
ASAH1	7.32509e-132	-0.284095	0.923	0.957	1.88145e-127
FTL	4.08631e-181	-0.28432	0.986	0.998	1.04957e-176
DUSP28	4.88066e-07	-0.284358	0.092	0.111	0.012536
APH1A	2.75935e-12	-0.284405	0.166	0.197	7.0874e-08
SKIL	9.75511e-68	-0.284631	0.672	0.745	2.5056e-63
RPS12	3.01101e-172	-0.28494	0.96	0.99	7.73378e-168
THUMPD3	9.19253e-10	-0.285149	0.133	0.156	2.3611e-05
QARS1	1.52009e-12	-0.28543	0.167	0.197	3.90436e-08
ARL2BP	1.99941e-11	-0.285522	0.154	0.185	5.13549e-07
S100A10	1.7001e-141	-0.285689	0.936	0.979	4.3667e-137
EEF1A1	7.53662e-154	-0.285763	0.999	1	1.93578e-149
RPS3A	1.71372e-172	-0.286222	0.942	0.982	4.40168e-168
RASSF2	7.87009e-44	-0.287057	0.521	0.588	2.02143e-39
PFDN1	1.0926e-26	-0.287686	0.361	0.417	2.80635e-22
ABTB3	4.16716e-15	-0.288286	0.194	0.233	1.07033e-10
RPS13	1.59975e-149	-0.288385	0.918	0.97	4.10897e-145
RPL7	8.26688e-155	-0.288474	0.884	0.95	2.12335e-150
PNPT1	1.28086e-08	-0.288564	0.137	0.16	0.000328988
MAFB	3.96258e-89	-0.288776	0.72	0.796	1.01779e-84
KLF3	4.21281e-63	-0.288931	0.659	0.724	1.08206e-58
IDS	7.48996e-54	-0.289117	0.553	0.633	1.9238e-49
RPL6	3.13781e-185	-0.289146	0.965	0.991	8.05946e-181
EEF1G	7.96056e-72	-0.289148	0.698	0.769	2.04467e-67
RPL11	1.6108e-176	-0.289222	0.959	0.988	4.13735e-172
SVBP	2.29537e-11	-0.289518	0.156	0.185	5.89565e-07
ST13	1.18506e-31	-0.289558	0.416	0.482	3.04383e-27
RPL18A	8.5712e-153	-0.289581	0.915	0.967	2.20151e-148
GSTO1	2.19641e-52	-0.289608	0.698	0.759	5.64149e-48
COX4I1	1.1189e-135	-0.289827	0.844	0.917	2.87389e-131
SUMO3	1.12936e-23	-0.290289	0.254	0.31	2.90075e-19
NRROS	8.11485e-12	-0.290546	0.134	0.164	2.0843e-07
SMIM13	2.30325e-08	-0.290559	0.101	0.122	0.000591589
AAGAB	4.22067e-23	-0.291363	0.294	0.343	1.08408e-18
ERGIC3	3.57351e-17	-0.291807	0.213	0.255	9.17855e-13
SNHG29	1.58194e-50	-0.292022	0.555	0.625	4.06322e-46
LGMN	3.5332e-07	-0.292417	0.084	0.1	0.00907502
RPS9	7.07339e-179	-0.292763	0.948	0.984	1.8168e-174
GP6-AS1	2.28763e-18	-0.293046	0.307	0.375	5.87579e-14
LINC00910	4.9925e-37	-0.293094	0.547	0.586	1.28232e-32
SNAP29	2.46786e-19	-0.293222	0.247	0.291	6.3387e-15
B3GNT5	8.24684e-16	-0.293246	0.21	0.246	2.1182e-11
RPL10A	1.03217e-127	-0.293434	0.843	0.916	2.65112e-123
RBM3	3.69291e-57	-0.293524	0.61	0.672	9.48525e-53
URGCP	5.65553e-09	-0.293922	0.098	0.12	0.000145262
FOXO3	5.39825e-74	-0.294128	0.763	0.825	1.38654e-69
RPL4	4.51261e-121	-0.294217	0.85	0.914	1.15906e-116
BCL2L11	2.55842e-26	-0.295566	0.312	0.363	6.5713e-22
RPL17	5.95158e-146	-0.295669	0.9	0.956	1.52866e-141
COTL1	2.07064e-154	-0.296144	0.929	0.972	5.31845e-150
RPL15	4.02041e-151	-0.296165	0.901	0.957	1.03264e-146
TESC	9.61813e-20	-0.296542	0.233	0.277	2.47042e-15
UNC119	1.22965e-16	-0.296551	0.194	0.234	3.15835e-12
FOS	7.93858e-139	-0.296883	0.995	0.998	2.03902e-134
MAP3K8	1.16544e-75	-0.297792	0.791	0.842	2.99344e-71
SLC22A4	1.11394e-25	-0.297906	0.317	0.368	2.86115e-21
KCNQ1OT1	7.68618e-10	-0.298249	0.153	0.179	1.9742e-05
NEK1	7.6942e-14	-0.298767	0.266	0.294	1.97626e-09
BST2	2.22796e-31	-0.299651	0.377	0.448	5.72252e-27
TGFB1	1.04314e-55	-0.300415	0.624	0.686	2.67931e-51
FBP1	2.02055e-29	-0.300662	0.323	0.389	5.18978e-25
SLC7A5	1.05387e-18	-0.301008	0.236	0.284	2.70686e-14
RPS17	7.88675e-112	-0.301189	0.802	0.876	2.02571e-107
CTSD	6.997e-45	-0.3012	0.462	0.543	1.79718e-40
RGS12	1.44794e-19	-0.301252	0.212	0.26	3.71904e-15
BMI1	6.14113e-09	-0.301338	0.107	0.128	0.000157735
HSPA5	1.03442e-17	-0.301402	0.742	0.762	2.65692e-13
IMPDH2	2.89127e-08	-0.302034	0.087	0.108	0.000742622
TCTA	1.99345e-08	-0.302419	0.088	0.109	0.000512018
ADISSP	3.5423e-20	-0.302517	0.214	0.257	9.0984e-16
PEDS1	2.65757e-16	-0.302558	0.205	0.242	6.82597e-12
RPS10	3.73703e-128	-0.302636	0.856	0.925	9.59856e-124
CAMKK1	2.28089e-07	-0.302659	0.088	0.106	0.00585846
ARL6IP4	2.46287e-35	-0.302807	0.444	0.506	6.32587e-31
SH2B3	1.63573e-48	-0.302888	0.483	0.556	4.20137e-44
NACA	8.07747e-178	-0.302955	0.932	0.977	2.0747e-173
ULK1	3.44564e-19	-0.303249	0.208	0.251	8.85013e-15
CCT7	1.86495e-10	-0.303641	0.116	0.142	4.79013e-06
PTGER4	1.55442e-19	-0.304278	0.286	0.33	3.99254e-15
FBXW7	3.59197e-123	-0.304329	0.936	0.965	9.22596e-119
SLC30A1	6.17768e-13	-0.304373	0.141	0.173	1.58674e-08
LINC01366	1.87121e-12	-0.304616	0.165	0.194	4.8062e-08
CD55	1.62149e-110	-0.304749	0.928	0.959	4.16479e-106
HACD4	4.57204e-26	-0.304821	0.327	0.384	1.17433e-21
ZNF430	1.047e-17	-0.306365	0.197	0.235	2.68921e-13
CAPN2	1.27832e-45	-0.307089	0.47	0.546	3.28336e-41
ARHGAP21	1.04426e-31	-0.307157	0.364	0.422	2.68219e-27
ATP6V0B	6.17114e-74	-0.307345	0.619	0.704	1.58506e-69
RPL3	7.31171e-146	-0.307577	0.871	0.939	1.87801e-141
PLP2	1.57727e-42	-0.307715	0.438	0.513	4.05122e-38
CDKN2D	3.23028e-62	-0.308127	0.474	0.57	8.29699e-58
TTC7A	8.86493e-61	-0.308206	0.631	0.697	2.27696e-56
SLC5A3	1.38513e-07	-0.308362	0.09	0.106	0.00355771
SPIRE1	2.36193e-13	-0.308385	0.205	0.245	6.06663e-09
SCIRT	6.02683e-08	-0.308693	0.081	0.101	0.00154799
HEBP2	5.33877e-46	-0.308952	0.474	0.552	1.37126e-41
DCAF15	1.1493e-18	-0.309148	0.217	0.254	2.95197e-14
RBP7	1.09385e-20	-0.31036	0.254	0.303	2.80954e-16
SUPT4H1	2.96792e-33	-0.310618	0.354	0.421	7.62309e-29
PRELID3B	6.26021e-08	-0.310995	0.087	0.106	0.00160793
EEF2	4.2528e-71	-0.311101	0.698	0.76	1.09233e-66
ITM2B	3.83476e-164	-0.311472	0.928	0.969	9.84959e-160
CDIP1	4.9583e-08	-0.312244	0.083	0.101	0.00127354
RPL29	6.56173e-189	-0.312637	0.927	0.975	1.68538e-184
NEK7	5.34266e-57	-0.312763	0.618	0.686	1.37226e-52
ZNF714	1.86845e-08	-0.312944	0.082	0.101	0.000479912
CD109	7.1433e-18	-0.313035	0.176	0.219	1.83476e-13
RPL8	3.88753e-150	-0.313205	0.891	0.956	9.98511e-146
LINC01138	2.02383e-13	-0.313266	0.201	0.227	5.19821e-09
MIR22HG	7.89031e-33	-0.313391	0.339	0.401	2.02663e-28
ETHE1	2.95891e-11	-0.313522	0.146	0.173	7.59995e-07
MCRIP2	1.79328e-12	-0.315302	0.127	0.155	4.60603e-08
HOTAIRM1	6.15627e-28	-0.315354	0.306	0.361	1.58124e-23
ADAM8	9.47932e-12	-0.315443	0.13	0.159	2.43476e-07
RPS3	5.51751e-144	-0.31547	0.868	0.935	1.41717e-139
ARRDC2	8.81272e-15	-0.316177	0.167	0.203	2.26355e-10
PRMT9	3.99904e-14	-0.316446	0.234	0.263	1.02715e-09
ANKH	8.34453e-10	-0.317209	0.097	0.12	2.14329e-05
GGTA1	5.94889e-12	-0.317571	0.12	0.15	1.52797e-07
DUSP1	1.27124e-145	-0.317761	0.963	0.984	3.26517e-141
TCP11L2	6.76747e-17	-0.318032	0.175	0.211	1.73823e-12
BASP1	1.54707e-32	-0.318353	0.383	0.446	3.97364e-28
RBM38	3.9465e-12	-0.318386	0.107	0.134	1.01366e-07
SMS	9.22981e-26	-0.318392	0.298	0.356	2.37068e-21
NAAA	3.33954e-55	-0.318699	0.478	0.556	8.5776e-51
TXNDC11	2.46899e-29	-0.318837	0.627	0.655	6.34159e-25
CALM1	8.4406e-128	-0.319592	0.834	0.9	2.16797e-123
MYADM	7.19875e-84	-0.319636	0.646	0.739	1.849e-79
TWF2	3.51234e-24	-0.319917	0.232	0.286	9.02143e-20
SQLE	1.36513e-09	-0.320274	0.097	0.119	3.50635e-05
IL3RA	4.50005e-20	-0.320354	0.225	0.269	1.15584e-15
CTSH	4.61009e-58	-0.321846	0.528	0.61	1.1841e-53
NELFB	1.35075e-10	-0.32192	0.085	0.108	3.46941e-06
PLK3	4.65147e-28	-0.321978	0.329	0.382	1.19473e-23
BTG1	6.89642e-138	-0.322115	0.913	0.95	1.77134e-133
RPS5	4.81808e-81	-0.322167	0.639	0.728	1.23752e-76
BTBD19	1.66124e-13	-0.322511	0.121	0.152	4.26689e-09
MARCKS	1.92562e-55	-0.322651	0.55	0.636	4.94596e-51
CNIH1	1.93537e-20	-0.323352	0.228	0.275	4.97099e-16
RPS18	6.9976e-196	-0.323551	0.941	0.981	1.79733e-191
RPL12	1.39341e-202	-0.324729	0.947	0.983	3.57897e-198
WDR74	1.93392e-50	-0.32497	0.487	0.573	4.96728e-46
POLE4	1.97816e-25	-0.325221	0.265	0.32	5.08091e-21
RHBDD2	3.68448e-12	-0.325704	0.122	0.151	9.46358e-08
EIF6	1.56136e-23	-0.325949	0.24	0.29	4.01036e-19
IFITM1	9.73572e-13	-0.326253	0.223	0.256	2.50062e-08
CD58	3.51327e-90	-0.326884	0.696	0.774	9.02382e-86
PIGS	9.64492e-11	-0.327519	0.103	0.129	2.4773e-06
GADD45G	7.33616e-09	-0.327693	0.09	0.108	0.000188429
PADI4	7.1021e-16	-0.327874	0.197	0.231	1.82417e-11
FCGRT	3.77763e-71	-0.327962	0.592	0.675	9.70283e-67
GLTP	7.67971e-28	-0.328051	0.272	0.329	1.97253e-23
STK26	8.24753e-25	-0.32822	0.249	0.307	2.11838e-20
DOCK4	1.78248e-37	-0.328629	0.499	0.557	4.57829e-33
GAPDH	1.10236e-171	-0.329077	0.916	0.969	2.83142e-167
CDK2AP1	6.20535e-15	-0.329081	0.145	0.18	1.59385e-10
P2RY8	4.5737e-59	-0.32915	0.532	0.613	1.17476e-54
DHX34	7.07218e-19	-0.3294	0.177	0.216	1.81649e-14
MAZ	1.58412e-14	-0.329436	0.147	0.181	4.06881e-10
LGALS1	1.62131e-132	-0.329805	0.831	0.906	4.16433e-128
HSP90B1	1.35486e-38	-0.329862	0.612	0.666	3.47995e-34
NLRP3	1.16562e-71	-0.330404	0.637	0.72	2.99389e-67
BZW2	5.03967e-21	-0.331165	0.224	0.271	1.29444e-16
GSTP1	1.78976e-115	-0.331436	0.754	0.844	4.597e-111
EZR	1.35769e-63	-0.332805	0.568	0.65	3.48722e-59
MKNK2	4.75984e-34	-0.333064	0.323	0.388	1.22256e-29
CARD19	4.87307e-40	-0.333484	0.361	0.435	1.25165e-35
RPLP0	2.03228e-132	-0.333696	0.802	0.881	5.21992e-128
EEF1B2	4.64023e-93	-0.334427	0.688	0.774	1.19184e-88
TEN1	4.6121e-11	-0.334957	0.086	0.112	1.18462e-06
TMCC3	4.13153e-22	-0.33498	0.212	0.257	1.06118e-17
YBX1	1.80539e-159	-0.335201	0.905	0.96	4.63713e-155
ERP29	2.95089e-53	-0.335944	0.458	0.545	7.57936e-49
RPL9	5.82201e-200	-0.33627	0.918	0.969	1.49538e-195
NR4A1	1.09521e-52	-0.336318	0.477	0.557	2.81304e-48
LAPTM5	3.38487e-204	-0.336996	0.907	0.957	8.69405e-200
PTX3	2.51958e-08	-0.337193	0.131	0.152	0.000647153
PELI2	1.33613e-111	-0.337307	0.791	0.86	3.43184e-107
CCDC85B	9.54607e-29	-0.339201	0.253	0.308	2.45191e-24
BCL7C	2.45141e-18	-0.339945	0.169	0.208	6.29644e-14
RPL21	5.97772e-143	-0.340812	0.878	0.934	1.53538e-138
CKAP4	1.95605e-22	-0.341339	0.218	0.266	5.02411e-18
IL1B	3.18427e-71	-0.341748	0.766	0.834	8.17879e-67
RACK1	1.41453e-180	-0.342373	0.871	0.944	3.63323e-176
ENC1	3.723e-10	-0.342766	0.092	0.113	9.56253e-06
MID1IP1	3.52568e-25	-0.344569	0.264	0.318	9.05571e-21
TADA2B	2.68749e-13	-0.34538	0.104	0.132	6.90281e-09
OAF	9.94702e-17	-0.346386	0.145	0.18	2.55489e-12
PDE4B	2.095e-73	-0.34649	0.741	0.807	5.381e-69
LITAF	3.86862e-69	-0.347378	0.57	0.653	9.93654e-65
YBX3	1.00528e-53	-0.347387	0.672	0.722	2.58206e-49
TUBB	1.37015e-30	-0.347415	0.274	0.335	3.51924e-26
JADE2	5.05003e-10	-0.347998	0.082	0.102	1.2971e-05
ZNF331	3.57594e-11	-0.348187	0.367	0.374	9.18479e-07
MFSD6	1.44692e-22	-0.348224	0.176	0.22	3.71641e-18
RPS2	9.59626e-197	-0.348976	0.953	0.987	2.4648e-192
TSR3	1.07905e-13	-0.349115	0.118	0.148	2.77154e-09
LY6E	6.56611e-35	-0.350593	0.311	0.383	1.6865e-30
EIF3L	7.43491e-45	-0.35073	0.38	0.46	1.90966e-40
ZNF580	1.6865e-15	-0.350757	0.117	0.149	4.33178e-11
RAP1B	8.35e-178	-0.350998	0.942	0.976	2.1447e-173
FIBP	5.52977e-16	-0.351786	0.135	0.171	1.42032e-11
ALKBH7	1.86633e-31	-0.352151	0.26	0.325	4.79366e-27
MCL1	2.76946e-189	-0.352819	0.956	0.981	7.11337e-185
VIM	3.9151e-201	-0.35306	0.976	0.995	1.00559e-196
EOLA1	2.60529e-10	-0.353091	0.082	0.105	6.69168e-06
PDLIM7	1.62838e-15	-0.353313	0.131	0.163	4.18249e-11
C12orf57	3.4178e-30	-0.353755	0.278	0.34	8.77862e-26
PPP1R14B	4.16007e-22	-0.354097	0.179	0.224	1.06851e-17
EREG	4.53133e-10	-0.354802	0.393	0.403	1.16387e-05
TAF9	7.95753e-16	-0.354889	0.192	0.229	2.04389e-11
RBBP8	2.43184e-24	-0.35575	0.263	0.314	6.24617e-20
VOPP1	3.33582e-61	-0.355851	0.475	0.558	8.56805e-57
UBE2S	1.58566e-35	-0.356027	0.289	0.356	4.07276e-31
MCF2L2	4.19391e-13	-0.357476	0.107	0.132	1.07721e-08
DANCR	1.84386e-09	-0.358508	0.08	0.102	4.73595e-05
BCOR	4.44052e-21	-0.358844	0.173	0.214	1.14055e-16
ORAI1	3.15983e-18	-0.359093	0.156	0.196	8.11601e-14
LAMB3	1.0756e-11	-0.36121	0.099	0.123	2.76268e-07
CDA	1.89905e-44	-0.362719	0.362	0.438	4.87771e-40
PRDM1	3.65919e-17	-0.362973	0.172	0.209	9.39864e-13
SLC9A1	9.58786e-33	-0.362977	0.254	0.316	2.46264e-28
RILPL2	1.347e-127	-0.362979	0.786	0.862	3.45977e-123
CRACR2A	4.67041e-17	-0.363782	0.136	0.168	1.1996e-12
RPL5	2.22574e-181	-0.363882	0.909	0.959	5.71681e-177
CFP	2.47288e-66	-0.365466	0.484	0.576	6.35158e-62
ATOSB	1.05117e-20	-0.366919	0.165	0.206	2.69992e-16
FTH1	2.61054e-231	-0.367118	0.998	1	6.70516e-227
FAM118A	3.40621e-30	-0.367685	0.243	0.299	8.74886e-26
TFDP1	1.63183e-20	-0.369019	0.169	0.213	4.19135e-16
TFDP2	7.64467e-22	-0.369182	0.176	0.219	1.96353e-17
SELL	6.48481e-39	-0.369727	0.336	0.412	1.66562e-34
TIMP1	1.80893e-61	-0.370015	0.647	0.707	4.64623e-57
ORAI2	4.64322e-23	-0.371317	0.175	0.219	1.19261e-18
SERTAD1	7.21614e-41	-0.371833	0.298	0.372	1.85347e-36
MIR23AHG	7.03181e-134	-0.373116	0.771	0.859	1.80612e-129
SNHG7	7.30812e-32	-0.375621	0.255	0.315	1.87709e-27
QPCT	4.74522e-18	-0.37752	0.148	0.185	1.21881e-13
SOD1	2.0176e-29	-0.378345	0.285	0.338	5.1822e-25
VSTM1	7.49906e-11	-0.378731	0.093	0.116	1.92613e-06
STXBP2	3.28058e-71	-0.37932	0.556	0.626	8.42618e-67
TPPP3	7.70614e-12	-0.380319	0.092	0.12	1.97932e-07
GADD45A	5.54465e-17	-0.382058	0.11	0.144	1.42414e-12
RPL10	4.39466e-225	-0.382396	0.974	0.994	1.12877e-220
CD44	2.71969e-167	-0.382641	0.93	0.971	6.98553e-163
SLC7A1	2.17049e-33	-0.384068	0.239	0.298	5.5749e-29
PTP4A2	1.45655e-102	-0.384629	0.672	0.751	3.74116e-98
STX11	4.9049e-135	-0.384801	0.813	0.877	1.25982e-130
PSAP	6.41093e-197	-0.386935	0.949	0.979	1.64665e-192
HMGA1	2.62391e-24	-0.388686	0.176	0.222	6.73952e-20
A1BG	5.58419e-12	-0.389673	0.1	0.127	1.4343e-07
SMDT1	9.49199e-51	-0.38994	0.327	0.413	2.43802e-46
INKA2	6.57728e-13	-0.391083	0.084	0.107	1.68937e-08
ZBED1	1.4314e-12	-0.394145	0.089	0.112	3.67654e-08
RGCC	3.94673e-61	-0.395936	0.382	0.478	1.01372e-56
MGLL	1.72812e-23	-0.396651	0.161	0.209	4.43869e-19
ZNF496-DT	8.62216e-11	-0.397867	0.087	0.109	2.2146e-06
ATG2A	3.33072e-20	-0.398486	0.137	0.175	8.55497e-16
RPS4X	8.90048e-187	-0.398944	0.895	0.959	2.28609e-182
ECE1	2.30065e-71	-0.401249	0.408	0.499	5.90921e-67
TOB2	4.86127e-20	-0.402497	0.144	0.186	1.24862e-15
MARCHF3	9.7449e-28	-0.402735	0.205	0.257	2.50298e-23
CXCL16	1.26393e-25	-0.403579	0.21	0.253	3.24642e-21
BID	2.70342e-113	-0.405688	0.596	0.7	6.94374e-109
C5AR1	2.19209e-75	-0.405779	0.545	0.619	5.63038e-71
LGALS2	1.3042e-44	-0.408563	0.473	0.535	3.34985e-40
SMAD7	6.54034e-22	-0.411459	0.138	0.177	1.67989e-17
FBN2	3.54076e-21	-0.412442	0.121	0.166	9.09444e-17
SNHG3	6.17516e-26	-0.412898	0.155	0.199	1.58609e-21
LINC00869	6.71685e-24	-0.413882	0.175	0.222	1.72522e-19
ISG15	1.84644e-19	-0.414899	0.231	0.276	4.74257e-15
GPR35	2.09087e-15	-0.415672	0.086	0.116	5.37039e-11
PLAUR	8.31118e-112	-0.415773	0.82	0.879	2.13473e-107
SEMA4A	3.36524e-24	-0.416945	0.225	0.27	8.64362e-20
PPM1N	5.25051e-14	-0.417817	0.079	0.105	1.34859e-09
MAFF	1.93562e-21	-0.418911	0.244	0.274	4.97163e-17
RUNX3	6.06586e-46	-0.419271	0.298	0.367	1.55802e-41
SMAD3	9.17068e-142	-0.420073	0.673	0.776	2.35549e-137
LINC00623	3.30233e-18	-0.420795	0.112	0.146	8.48204e-14
ITGA5	3.9756e-44	-0.420865	0.328	0.394	1.02113e-39
HES4	3.27058e-22	-0.422055	0.158	0.198	8.40047e-18
SH3RF3	3.29344e-19	-0.425772	0.114	0.146	8.4592e-15
MT1X	2.9245e-12	-0.426861	0.077	0.101	7.51157e-08
CEBPA	3.9982e-26	-0.429185	0.155	0.2	1.02694e-21
TMC6	2.3434e-34	-0.430022	0.209	0.263	6.01902e-30
SNN	4.94067e-42	-0.430353	0.217	0.286	1.26901e-37
CXCR4	2.11669e-48	-0.43077	0.336	0.404	5.43672e-44
TUBB4B	5.12058e-80	-0.433648	0.419	0.522	1.31522e-75
IQCN	1.46201e-27	-0.43479	0.146	0.194	3.75518e-23
HEXIM1	1.8649e-48	-0.437459	0.218	0.3	4.79e-44
DNAH17	2.34508e-17	-0.441268	0.095	0.125	6.02334e-13
ATF3	2.60775e-114	-0.441424	0.71	0.782	6.69801e-110
NAPSB	3.42942e-27	-0.442085	0.161	0.221	8.80848e-23
SIGLEC14	1.96973e-23	-0.443018	0.156	0.204	5.05925e-19
ICAM3	3.15804e-54	-0.443703	0.268	0.349	8.11142e-50
BHLHE40	1.7941e-92	-0.444463	0.569	0.648	4.60814e-88
NR4A3	7.48281e-41	-0.446496	0.268	0.333	1.92196e-36
GNA12	1.12268e-72	-0.449957	0.372	0.466	2.88361e-68
CITED2	5.72432e-67	-0.450054	0.291	0.393	1.47029e-62
TIPARP	7.47026e-91	-0.450948	0.598	0.669	1.91874e-86
AKR1B1	4.27087e-18	-0.45264	0.089	0.121	1.09697e-13
TKT	2.76331e-207	-0.454039	0.802	0.893	7.09756e-203
IFI6	2.25894e-27	-0.454275	0.19	0.245	5.8021e-23
VEGFA	1.40712e-26	-0.455936	0.169	0.216	3.61419e-22
MALT1	1.22596e-116	-0.456697	0.56	0.664	3.14887e-112
PPIF	3.47436e-46	-0.456811	0.287	0.357	8.92388e-42
RGS1	1.07178e-34	-0.457219	0.24	0.297	2.75286e-30
SIK1	2.56158e-39	-0.461809	0.208	0.274	6.57941e-35
TUBB6	4.79664e-47	-0.465791	0.285	0.355	1.23202e-42
VASH1	4.57548e-38	-0.46788	0.186	0.246	1.17521e-33
TUBA4A	4.25068e-38	-0.468533	0.165	0.224	1.09179e-33
JAG1	2.31167e-15	-0.468991	0.08	0.104	5.93752e-11
FOXO1	5.25198e-138	-0.469483	0.639	0.732	1.34897e-133
LILRA5	1.51381e-61	-0.470915	0.296	0.386	3.88823e-57
MTHFD1L	8.42961e-21	-0.472309	0.125	0.158	2.16514e-16
ABCA1	6.92944e-115	-0.472915	0.569	0.679	1.77983e-110
RAPGEF1	5.05299e-259	-0.480506	0.817	0.9	1.29786e-254
ATP2A3	2.66974e-20	-0.486946	0.086	0.121	6.85723e-16
ANPEP	2.43405e-43	-0.48847	0.228	0.296	6.25185e-39
EMP1	6.09744e-29	-0.488972	0.178	0.226	1.56613e-24
ROGDI	5.97217e-29	-0.493657	0.12	0.165	1.53395e-24
ID1	3.59057e-47	-0.493989	0.28	0.348	9.22237e-43
THRA	3.7015e-37	-0.49563	0.147	0.203	9.5073e-33
RNF19B	4.6383e-64	-0.496378	0.332	0.416	1.19135e-59
HSD11B1-AS1	4.82107e-21	-0.502352	0.089	0.124	1.23829e-16
TMEM104	9.27874e-51	-0.503659	0.205	0.286	2.38325e-46
CDKN1A	5.36347e-97	-0.510703	0.445	0.542	1.37761e-92
RFLNB	9.12821e-49	-0.519799	0.196	0.269	2.34458e-44
AMZ1	7.11635e-44	-0.521387	0.17	0.238	1.82783e-39
CTNNB1	1.03362e-234	-0.529527	0.863	0.923	2.65486e-230
POLR2A	2.69693e-102	-0.530671	0.432	0.538	6.92707e-98
CXXC5	1.67319e-56	-0.531826	0.21	0.289	4.29759e-52
AUTS2	2.64068e-27	-0.549578	0.123	0.165	6.78258e-23
NHERF1	2.19971e-58	-0.556824	0.2	0.277	5.64997e-54
PROK2	2.78036e-14	-0.557283	0.09	0.11	7.14135e-10
PRR7	4.71338e-35	-0.557356	0.117	0.166	1.21063e-30
JUP	1.7812e-21	-0.562001	0.078	0.111	4.57501e-17
SNAI1	9.71255e-30	-0.566811	0.119	0.164	2.49467e-25
MB21D2	7.40022e-22	-0.570117	0.079	0.11	1.90075e-17
TSPOAP1	1.76554e-30	-0.575103	0.092	0.136	4.53479e-26
ICOSLG	9.73818e-29	-0.579631	0.088	0.13	2.50125e-24
GNG2	6.09749e-254	-0.582283	0.705	0.825	1.56614e-249
NINJ1	1.47919e-156	-0.586246	0.466	0.592	3.7993e-152
CCDC200	2.65489e-107	-0.590785	0.328	0.454	6.81908e-103
IL1A	6.08518e-22	-0.593103	0.084	0.118	1.56298e-17
C15orf48	1.52595e-27	-0.595414	0.139	0.178	3.9194e-23
ZDHHC1	1.28194e-41	-0.59561	0.136	0.194	3.29265e-37
IQCE	2.43837e-38	-0.598999	0.128	0.179	6.26296e-34
IER3	4.53902e-163	-0.599657	0.682	0.786	1.16585e-158
GABARAPL1	6.70792e-174	-0.618247	0.584	0.692	1.72293e-169
PDE2A	2.68796e-31	-0.6263	0.083	0.124	6.90404e-27
HES1	1.26666e-52	-0.635456	0.188	0.255	3.25341e-48
TMEM52B	4.24072e-67	-0.640936	0.193	0.275	1.08923e-62
LINC02580	4.64502e-30	-0.642173	0.096	0.135	1.19307e-25
CD69	3.66333e-95	-0.650044	0.447	0.53	9.40927e-91
LMNA	1.31968e-69	-0.656449	0.279	0.365	3.3896e-65
OLR1	8.6611e-154	-0.663837	0.437	0.566	2.2246e-149
TMEM176B	3.39687e-139	-0.667203	0.285	0.441	8.72485e-135
TMEM107	1.17038e-99	-0.683182	0.247	0.358	3.00613e-95
OSM	9.78096e-61	-0.685055	0.17	0.239	2.51224e-56
HBEGF	1.29858e-101	-0.70027	0.263	0.371	3.3354e-97
TEX14	4.90484e-305	-0.71884	0.699	0.829	1.25981e-300
PLA2G6	8.78855e-34	-0.725446	0.07	0.108	2.25734e-29
MARCKSL1	1.50003e-110	-0.734477	0.222	0.331	3.85282e-106
ABCG1	7.72455e-83	-0.736773	0.182	0.274	1.98405e-78
PHLDA2	6.3074e-56	-0.738185	0.142	0.206	1.62006e-51
DHRS3	1.93841e-79	-0.814455	0.117	0.191	4.97882e-75
ARL4C	2.49989e-147	-0.819371	0.259	0.383	6.42097e-143
PPP1R16B	2.39941e-51	-0.833043	0.078	0.128	6.16288e-47
PHLDA1	2.30806e-44	-0.843819	0.072	0.122	5.92824e-40
TAMALIN	7.38558e-119	-0.858245	0.169	0.275	1.89699e-114
TMEM176A	9.43204e-146	-0.914122	0.168	0.3	2.42262e-141
ABTB2	3.33222e-90	-0.967122	0.085	0.169	8.55882e-86
CD9	4.57238e-57	-1.01472	0.064	0.114	1.17442e-52
ZSWIM4	1.33509e-95	-1.10238	0.077	0.146	3.42917e-91
PRKCG	7.00709e-198	-1.26976	0.113	0.244	1.79977e-193
G0S2	5.29464e-215	-1.35425	0.164	0.311	1.35993e-210
Differentially expressed genes (DEGs) identified using the FindMarkers function in Seurat. The table reports the gene symbol (gene), the raw p-value from the differential expression test (p_val), the average log₂ fold change between the two groups (avg_log2FC, where positive values indicate higher expression in group 1), the proportion of cells expressing each gene in group 1 and group 2 (pct.1 and pct.2) and the Bonferroni-adjusted p-value (p_val_adj). Only genes expressed in at least 10% of cells in either group and meeting the adjusted p < 0.05 threshold were considered significant.

### Sheet: Supplementary table 5
Supplementary Table 5. EnrichR results GO:BP 2025. Monocytes BD Patients vs HC
Term - Upregulated in BD Patients	Overlap	P.value	Adjusted.P.value	Odds.Ratio	Combined.Score	Genes
Positive Regulation of Response to Biotic Stimulus (GO:0002833)	9/44	1.54182e-05	0.025172	7.30036	80.8877	GBP5;TASL;CCL5;TLR8;SLC15A4;SCIMP;RNF185;SASH1;TRIM56
Cellular Response to Type II Interferon (GO:0071346)	9/47	2.7028e-05	0.025172	6.72297	70.7165	GBP5;DAPK1;CCL5;LONP1;GBP2;JAK2;GBP1;GBP4;TLR2
Positive Regulation of Interleukin-1 Beta Production (GO:0032731)	10/56	1.85041e-05	0.025172	6.17738	67.3181	P2RX7;GBP5;IFI16;CARD8;STAT3;TLR8;CD36;TLR6;JAK2;NAIP
Positive Regulation of Interleukin-1 Production (GO:0032732)	10/63	5.34893e-05	0.0373623	5.35955	52.7167	P2RX7;GBP5;IFI16;CARD8;STAT3;TLR8;CD36;TLR6;JAK2;NAIP
Regulation of T Cell Activation (GO:0050863)	10/68	0.000104281	0.0446978	4.89625	44.8908	HLA-DRB5;DUSP3;CCL5;FBXO38;TNFSF8;JAK3;HLA-DQA2;HLA-DQA1;PAG1;HSPD1
Regulation of Interleukin-1 Beta Production (GO:0032651)	11/82	0.000111984	0.0446978	4.40325	40.057	CX3CR1;P2RX7;GBP5;IFI16;CARD8;STAT3;TLR8;CD36;TLR6;JAK2;NAIP
Negative Regulation of Gene Expression, Epigenetic (GO:0045814)	13/110	0.000104235	0.0446978	3.81512	34.9803	RB1;CREBZF;HDAC4;DNMT1;CBX5;H2AC6;HDAC8;HDAC9;SIRT2;LMNB1;IFI16;TRIM37;EZH2
Term - Downregulated in BD Patients	Overlap	P.value	Adjusted.P.value	Odds.Ratio	Combined.Score	Genes
Negative Regulation of Stress-Activated MAPK Cascade (GO:0032873)	2025-05-06	7.70611e-07	0.000210634	114.012	1604.84	IGBP1;QARS1;GSTP1;PPIA;FOXO1
Negative Regulation of Stress-Activated Protein Kinase Signaling Cascade (GO:0070303)	2025-05-07	2.60285e-06	0.00040654	57.003	732.996	IGBP1;QARS1;GSTP1;PPIA;FOXO1
Modification-Dependent Macromolecule Catabolic Process (GO:0043632)	2025-06-09	4.20827e-07	0.000138031	45.6544	670.253	UBB;UBC;ISG15;FAU;RPS27A;UBA52
Microvillus Assembly (GO:0030033)	2025-08-14	2.3527e-08	1.28614e-05	30.5042	535.81	RAP1B;NHERF1;RAP1A;STK26;MINK1;FXYD5;EZR;MAP4K4
Microvillus Organization (GO:0032528)	2025-07-13	3.21861e-07	0.0001173	26.6593	398.534	RAP1B;NHERF1;RAP1A;STK26;MINK1;FXYD5;MAP4K4
Negative Regulation of Acute Inflammatory Response (GO:0002674)	2025-03-05	0.000704934	0.0218131	34.1205	247.627	SELENOS;GSTP1;NLRP3
Regulation of Vitamin D Biosynthetic Process (GO:0060556)	2025-03-05	0.000704934	0.0218131	34.1205	247.627	SNAI1;TNF;NFKB1
Establishment of Epithelial Cell Apical/Basal Polarity (GO:0045198)	2025-05-10	2.80772e-05	0.0021417	22.7976	238.932	CDC42;NHERF1;SH3BP1;MSN;EZR
Formation of Cytoplasmic Translation Initiation Complex (GO:0001732)	2025-06-13	7.42917e-06	0.00076149	19.5621	231.03	EIF3K;EIF3L;EIF3G;EIF3E;EIF3F;EIF3D
Calcineurin-Mediated Signaling (GO:0097720)	2025-07-17	3.14351e-06	0.000448291	15.9922	202.624	NFAT5;PPP3CA;PPP3R1;ORAI1;NFATC1;CALM1;CALM2
Polarized Epithelial Cell Differentiation (GO:0030859)	2025-06-14	1.2536e-05	0.00114217	17.1159	193.186	CDC42;NHERF1;SH3BP1;MSN;ZDHHC7;EZR
Gland Morphogenesis (GO:0022612)	2025-03-06	0.00136554	0.0315421	22.7458	150.036	NHERF1;TGFB1;MSN
Positive Regulation of Trophoblast Cell Migration (GO:1901165)	2025-03-06	0.00136554	0.0315421	22.7458	150.036	SMURF2;C1QBP;VEGFA
Regulation of Calcidiol 1-Monooxygenase Activity (GO:0060558)	2025-03-06	0.00136554	0.0315421	22.7458	150.036	IL1B;TNF;NFKB1
Response to Catecholamine (GO:0071869)	2025-03-06	0.00136554	0.0315421	22.7458	150.036	GNG2;NR4A3;GNB1
Establishment of Endothelial Barrier (GO:0061028)	2025-09-28	1.3753e-06	0.000309852	10.8426	146.341	RAP1B;PPP1R16B;RAP1A;PDE2A;MYADM;RAPGEF1;MSN;F11R;EZR
Cytoplasmic Translation (GO:0002181)	22/101	1.7702e-10	1.45157e-07	6.4548	144.941	EIF4A1;RPLP1;RPLP0;RPL13A;RPL35A;RPSA;RPS3A;RPL23A;RPL10A;RPS4X;RPL7A;EIF2S3;RPS15A;RPL18A;EEF1D;RPL27A;RPL37A;RACK1;FAU;RPS27A;UBA52;RSL24D1
Endothelial Cell Development (GO:0001885)	2025-08-24	3.95096e-06	0.000498429	11.4331	142.245	PPP1R16B;RAP1B;RAP1A;PDE2A;MYADM;RAPGEF1;MSN;EZR
calcineurin-NFAT Signaling Cascade (GO:0033173)	2025-05-13	0.000128942	0.00661687	14.2463	127.592	NFAT5;PPP3CA;PPP3R1;ORAI1;NFATC1
Regulation of Mononuclear Cell Migration (GO:0071675)	2025-04-10	0.00054162	0.0180593	15.1795	114.165	LGALS3;NINJ1;MSN;TNF
Establishment of Apical/Basal Cell Polarity (GO:0035089)	2025-05-14	0.000193613	0.00920363	12.6627	108.262	CDC42;NHERF1;SH3BP1;MSN;EZR
Regulation of Trophoblast Cell Migration (GO:1901163)	2025-05-14	0.000193613	0.00920363	12.6627	108.262	FBN2;SMURF2;C1QBP;TIMP1;VEGFA
Cellular Response to Monoamine Stimulus (GO:0071868)	2025-03-07	0.00231473	0.045708	17.0585	103.519	GNG2;NR4A3;GNB1
Cellular Response to Prostaglandin E Stimulus (GO:0071380)	2025-03-07	0.00231473	0.045708	17.0585	103.519	PTGER4;GNG2;GNB1
Establishment of Golgi Localization (GO:0051683)	2025-03-07	0.00231473	0.045708	17.0585	103.519	CDC42;NHERF1;YWHAZ
Positive Regulation of Leukocyte Differentiation (GO:1902107)	2025-03-07	0.00231473	0.045708	17.0585	103.519	LGALS3;LGALS1;LGALS9
Positive Regulation of Ryanodine-Sensitive Calcium-Release Channel Activity (GO:0060316)	2025-03-07	0.00231473	0.045708	17.0585	103.519	GSTO1;CALM1;CALM2
Negative Regulation of Peptidase Activity (GO:0010466)	2025-07-23	3.17216e-05	0.00227641	9.99202	103.502	CST3;CSTA;SERPINB1;UBXN1;TIMP2;TIMP1;GAPDH
Positive Regulation of calcineurin-NFAT Signaling Cascade (GO:0070886)	2025-06-19	9.4442e-05	0.0055316	10.5301	97.5881	PPP3CA;PPP3R1;CIB1;SPPL3;TNF;SLC9A1
Positive Regulation of Calcineurin-Mediated Signaling (GO:0106058)	2025-06-19	9.4442e-05	0.0055316	10.5301	97.5881	PPP3CA;PPP3R1;CIB1;SPPL3;TNF;SLC9A1
Regulation of Dendritic Cell Differentiation (GO:2001198)	2025-04-11	0.000822729	0.0240942	13.0104	92.4111	LGALS3;LGALS1;TMEM176B;LGALS9
Negative Regulation of Programmed Cell Death (GO:0043069)	49/382	4.14386e-12	1.35919e-08	3.4794	91.193	CITED2;ARAF;CIB1;PHB2;FTH1;PROK2;CTSH;IER3;GPX4;ANXA5;NME2;PLAUR;RPS3A;SIRT1;YWHAZ;PPIF;VDAC1;PTMA;SQSTM1;CD44;GSTP1;TAF9;IFI6;FOXO1;MALT1;HSP90B1;PRDX3;SOCS3;MAPK8;GRK5;FLNA;NLRP3;RICTOR;MAP4K4;MCL1;PLK3;PRELID1;NPM1;HSPA5;LAPTM5;BFAR;NFKB1;VEGFA;PSMC5;GCLC;BCL3;CTNNB1;ANP32B;TPT1
Negative Regulation of Intrinsic Apoptotic Signaling Pathway in Response to DNA Damage (GO:1902230)	2025-07-25	5.77639e-05	0.00378931	8.88087	86.6697	CDKN2D;TAF9;SNAI1;SIRT1;ZNF385A;CD44;TPT1
Cytoplasmic Translational Initiation (GO:0002183)	9/36	1.38286e-05	0.00119363	7.62679	85.3345	EIF4A1;EIF2S3;EIF3K;EIF3L;EIF3G;EIF3E;EIF3F;EIF3D;EIF4B
Regulation of Cytoplasmic Translation (GO:2000765)	2025-07-26	7.61775e-05	0.00489926	8.41301	79.7759	PKM;CNBP;YBX1;PABPC1;YBX3;CPEB2;ZNF385A
Hyperosmotic Response (GO:0006972)	2025-04-12	0.00119299	0.0287722	11.3835	76.6255	NFAT5;NINJ1;YBX3;ICOSLG
- Reg of Intrinsic Apoptotic Sgnlng Pway in Resp to DNA Damage by P53 Cls Mediator (GO:1902166)	2025-04-12	0.00119299	0.0287722	11.3835	76.6255	TAF9;SIRT1;CD44;ZNF385A
Signal Peptide Processing (GO:0006465)	2025-04-12	0.00119299	0.0287722	11.3835	76.6255	PCSK5;SEC11A;SPPL3;SEC11C
Regulation of Blood Vessel Endothelial Cell Migration (GO:0043535)	12/57	3.6627e-06	0.000498429	6.11765	76.5765	ATP5F1A;ATP5F1B;TGFB1;RGCC;SH3BP1;JUP;GADD45A;AKT3;VASH1;TNF;SIRT1;VEGFA
Negative Regulation of Apoptotic Process (GO:0043066)	54/475	3.80295e-11	4.15789e-08	3.03785	72.886	CITED2;ARAF;CIB1;PHB2;TNF;QARS1;PROK2;CTSH;IER3;PRKCG;PRKCH;ANXA5;NME2;PLAUR;RPS3A;SIRT1;YWHAZ;PPIF;VDAC1;ITGA5;PTMA;CD44;SET;GSTP1;MAZ;TAF9;IFI6;FOXO1;MALT1;HSP90B1;PRDX3;SOCS3;MAPK8;GRK5;FLNA;NLRP3;RICTOR;MCL1;MAP4K4;PLK3;PRELID1;NPM1;HSPA5;BFAR;NFKB1;VEGFA;SOD1;NR4A2;GCLC;BCL3;CTNNB1;ANP32B;TPT1;LGMN
Positive Regulation of Intrinsic Apoptotic Signaling Pathway (GO:2001244)	9/39	2.77791e-05	0.0021417	6.86304	72.0017	BCAP31;FIS1;BCL2L11;NHERF1;UBB;DDIT3;RACK1;BID;SOD1
Regulation of Interleukin-4 Production (GO:0032673)	2025-06-22	0.00023297	0.0106131	8.55438	71.554	SLC7A5;DDIT3;RARA;NLRP3;LGALS9;HLA-DRB1
Regulation of Apoptotic Process (GO:0042981)	71/704	9.14528e-12	1.49983e-08	2.68412	68.2243	PRR7;CITED2;ARAF;CIB1;PHB2;TNF;UXT;LGALS3;LGALS1;RASSF2;C1QBP;RACK1;PROK2;CTSH;PHLDA1;CTSD;IER3;KLF11;ANXA5;NME2;PLAUR;RPS3A;SIRT1;YWHAZ;PPIF;VDAC1;SQSTM1;PTMA;PPIA;CD44;PHLPP1;MEAF6;GSTP1;TAF9;IFI6;FOXO3;FOXO1;MALT1;HSP90B1;PRDX3;SOCS3;MAPK8;BCL2L11;GRK5;UBB;FLNA;NLRP3;RICTOR;ZNF622;BID;MCL1;MAP4K4;PLK3;MOAP1;PRELID1;NPM1;HSPA5;GADD45A;BFAR;NFKB1;GADD45G;VEGFA;SOD1;RSL1D1;GCLC;STK17A;STK26;BCL3;CTNNB1;ANP32B;TPT1
Cellular Response to Arsenic-Containing Substance (GO:0071243)	2025-04-13	0.00166591	0.0359485	10.1181	64.7295	GSTO1;MKNK2;PPIF;HNRNPA1
Hyaluronan Metabolic Process (GO:0030212)	2025-04-13	0.00166591	0.0359485	10.1181	64.7295	DDX18;TGFB1;IL1B;CD44
Positive Regulation of Protein Tyrosine Kinase Activity (GO:0061098)	2025-04-13	0.00166591	0.0359485	10.1181	64.7295	FBXW7;NEDD9;UNC119;LILRA5
Reg of Intrinsic Apoptotic Sgnlng Pway in Resp to DNA Damage by P53 Cls Mediator (GO:1902165)	2025-04-13	0.00166591	0.0359485	10.1181	64.7295	TAF9;SIRT1;CD44;ZNF385A
Positive Regulation of Substrate Adhesion-Dependent Cell Spreading (GO:1900026)	8/35	8.36624e-05	0.00517759	6.77127	63.5736	CDC42;C1QBP;MYADM;NEDD9;FLNA;CIB1;S100A10;LIMS1
Regulation of p38MAPK Cascade (GO:1900744)	8/35	8.36624e-05	0.00517759	6.77127	63.5736	PHLPP1;SPI1;GADD45A;IL1B;MINK1;LGALS9;EZR;GADD45G
Establishment of Epithelial Cell Polarity (GO:0090162)	2025-05-18	0.000719664	0.0218565	8.76465	63.4274	CDC42;NHERF1;SH3BP1;MSN;EZR
Positive Regulation of Phosphorylation (GO:0042327)	16/94	1.87181e-06	0.000335896	4.72042	62.2558	BRAT1;PELI2;PLAUR;CIB1;TNF;SIRT1;EREG;VEGFA;KCTD20;DHX34;RACK1;CDK2AP1;ZNF622;PKN1;PPIA;HLA-DRB1
Macromolecule Biosynthetic Process (GO:0009059)	26/189	1.15325e-07	5.40381e-05	3.6989	59.0918	RPLP1;RPLP0;RPL10A;EEF1B2;RPS4X;RPL7A;RPS15A;RPL18A;RPS27A;DDX18;PABPC4;RPL13A;RPL35A;RPSA;RPS3A;RPL23A;EEF2;EEF1A1;EEF1G;NACA;EEF1D;RPL27A;RPL37A;FAU;UBA52;RSL24D1
Proteolysis Involved in Protein Catabolic Process (GO:0051603)	14/80	5.83705e-06	0.000683769	4.87266	58.7218	ISG15;CTSS;MALT1;UBB;UBC;CAPN2;CTSH;CHMP4B;STUB1;FAU;RPS27A;SOCS6;UBA52;LGMN
Positive Regulation of Macrophage Derived Foam Cell Differentiation (GO:0010744)	2025-05-19	0.000942959	0.0250825	8.13818	56.6945	MAPK9;PRKCH;IL1B;TNF;NFKB1
Negative Regulation of Apoptotic Signaling Pathway (GO:2001234)	13/74	1.19771e-05	0.00112243	4.89088	55.426	PRELID1;GSTP1;MAZ;PLAUR;IFI6;TNF;NR4A2;LGALS3;QARS1;PPIF;ITGAV;SLC25A5;SLC25A6
Positive Regulation of Translation (GO:0045727)	17/108	2.76034e-06	0.000411542	4.30122	55.0562	NPM1;PRKCH;CNBP;CIRBP;YBX1;EEF2;YBX3;RBM3;RPS4X;PKM;EIF6;C1QBP;BCL3;POLR2G;EIF3E;PABPC1;EIF3D
Regulation of Cell Junction Assembly (GO:1901888)	2025-06-25	0.000496163	0.0172815	7.20256	54.8014	RAP1B;RAP1A;PRKCH;RAPGEF1;SNAI1;F11R
Regulation of Macrophage Derived Foam Cell Differentiation (GO:0010743)	7/32	0.000312434	0.0131382	6.39189	51.5897	MAPK9;PRKCH;IL1B;ITGAV;TNF;NFKB1;ABCG1
- Reg of Phosphatidylinositol 3-Kinase/Prot Kinase B Signal Transduction (GO:0051898)	9/46	0.000110799	0.00615969	5.56259	50.6629	PLK3;PHLPP1;NHERF1;DDIT3;RACK1;CIB1;ARRB2;SH2B3;SIRT1
Regulation of Intrinsic Apoptotic Signaling Pathway (GO:2001242)	9/46	0.000110799	0.00615969	5.56259	50.6629	BCAP31;FIS1;BCL2L11;NHERF1;DDIT3;RACK1;PLAUR;PPIF;BID
Positive Regulation of Protein-Containing Complex Assembly (GO:0031334)	16/105	8.27782e-06	0.000798566	4.13461	48.383	TGFB1;NEK7;BRK1;ISG15;ZDHHC1;TNF;VEGFA;RAP1B;LGALS3;MAPK8;TPPP3;BCL2L11;STMP1;RACK1;STUB1;BID
Regulation of Cardiac Muscle Contraction (GO:0055117)	7/34	0.000463956	0.0167228	5.91779	45.4233	RGS2;PDE4B;CALM1;CALM2;PIK3CG;SLC9A1;SMAD7
Positive Regulation of Protein Catabolic Process (GO:0045732)	15/99	1.69007e-05	0.00138586	4.10306	45.085	PLK3;FBXW7;TIPARP;AXIN1;MSN;SNF8;TNF;OAZ1;FOXO1;PSMC5;IL1B;ADAM8;SNX9;EZR;VPS28
Regulation of Translation (GO:0006417)	25/201	1.37477e-06	0.000309852	3.28766	44.3743	PPP1R15A;YBX1;BZW2;FOXO3;TOB1;RBM3;RPS4X;ENC1;RACK1;EIF4EBP1;PAIP2;ZNF385A;EIF4B;NPM1;PRKCH;CIRBP;RPL13A;EEF2;EIF1;EIF6;SERBP1;BCL3;EIF3E;GAPDH;EIF3D
Negative Regulation of Type II Interferon Production (GO:0032689)	2025-06-28	0.000947307	0.0250825	6.21942	43.2989	C1QBP;DDIT3;LAPTM5;RARA;LGALS9;HLA-DRB1
Positive Regulation of p38MAPK Cascade (GO:1900745)	2025-05-22	0.0019223	0.0406783	6.70098	41.9095	SPI1;GADD45A;IL1B;MINK1;GADD45G
Positive Regulation of Telomere Maintenance via Telomerase (GO:0032212)	2025-05-22	0.0019223	0.0406783	6.70098	41.9095	CCT6A;CTNNB1;NAF1;CCT7;HNRNPA1
Response to Cytokine (GO:0034097)	17/123	1.6511e-05	0.00138586	3.68965	40.6285	IGBP1;NFAT5;IFITM1;TAF9;CXCR4;ISG15;CXCL16;BST2;IRAK1;SELL;IRAK2;CASP3;IL1B;TIMP2;LGALS9;TIMP1;MCL1
Apoptotic Process (GO:0006915)	27/232	1.94574e-06	0.000335896	3.05117	40.1224	PPP1R15A;CSRNP1;BRAT1;IFI6;CXCR4;CIB1;FOXO1;BCL2L11;PLAGL1;CASP3;NLRP3;BID;PHLDA2;RELT;ZNF385A;IER3;PLK3;TGFB1;GADD45A;EMP1;EMP3;IL1A;IL1B;DDIT4;VDAC1;PPIA;GAPDH
Translation (GO:0006412)	27/232	1.94574e-06	0.000335896	3.05117	40.1224	RPLP1;RPLP0;RPL10A;EEF1B2;RPS4X;RPL7A;RPS15A;RPL18A;QARS1;RACK1;RPS27A;PABPC4;RPL13A;RPL35A;RPSA;RPS3A;RPL23A;EEF2;EEF1A1;EEF1G;NACA;EEF1D;RPL27A;RPL37A;FAU;UBA52;RSL24D1
Extrinsic Apoptotic Signaling Pathway (GO:0097191)	11/68	0.000121426	0.00661687	4.41916	39.844	MOAP1;SMAD3;TGFB1;SIVA1;G0S2;CIB1;ITGAV;BID;TNF;DEDD2;MCL1
Negative Regulation of DNA-templated Transcription (GO:0045892)	82/1006	7.91534e-09	5.19246e-06	2.12045	39.5558	CDKN1C;SPI1;THRA;CITED2;PRDM1;PHB2;ING1;TNF;IRF2BPL;UXT;QARS1;BASP1;C1QBP;KMT5A;LRRFIP1;YAF2;TGIF1;TLE4;KLF11;TGIF2;ZBTB38;SFMBT2;ARID5A;DUSP28;SIRT1;COMMD7;YWHAZ;RUNX3;EREG;TFDP2;DDIT3;RARA;EZR;FBP1;PFDN5;ATF3;CEBPA;SET;MAZ;SUPT4H1;FOXO3;CXXC5;FOXO1;DEDD2;CCDC85B;PLAGL1;MXI1;NRIP1;FLNA;SKIL;HEXIM1;IGBP1;PLK3;JUND;TGFB1;SMAD3;SMURF2;GADD45A;CNBP;PDE2A;HMGA1;IRF2BP2;NFKB1;VEGFA;SMAD7;SKI;DRAP1;NR4A2;GCLC;MAFB;NR4A3;NACA;ID1;BHLHE40;BCL3;MAFF;SNAI1;FOSB;CTNNB1;BCOR;LIMS1;MXD4
Regulation of Canonical NF-kappaB Signal Transduction (GO:0043122)	30/270	1.41701e-06	0.000309852	2.90107	39.0687	NFAT5;GSTP1;PPM1N;PELI2;ARRB2;CXXC5;LITAF;TNF;MALT1;LGALS1;IRAK1;IRAK2;FLNA;LGALS9;TMED4;TGFB1;RHOH;SIRT1;VEGFA;BST2;FKBP1A;IL1A;TRAF3;IL1B;CARD19;SQSTM1;GAPDH;HLA-DRB1;TMEM9B;LIMS1
Negative Regulation of Protein Metabolic Process (GO:0051248)	19/146	1.29586e-05	0.00114876	3.44638	38.7847	PRKCG;CSTA;PRKCH;RPL13A;YBX1;ATRAID;TOB1;CST3;ENC1;SERBP1;EIF4EBP1;RACK1;PFDN1;FLNA;ITGAV;PTX3;PAIP2;GAPDH;PFDN5
Positive Regulation of Lamellipodium Assembly (GO:0010592)	2025-05-23	0.00237182	0.046033	6.32837	38.2493	CDC42;AUTS2;ARPC2;TWF2;BRK1
Negative Regulation of Endothelial Cell Migration (GO:0010596)	7/37	0.000795334	0.0235018	5.32518	38.0045	TGFB1;RGCC;JUP;GADD45A;SVBP;VASH1;TNF
Regulation of Release of Cytochrome C From Mitochondria (GO:0090199)	7/37	0.000795334	0.0235018	5.32518	38.0045	MOAP1;PRELID1;BCL2L11;IFI6;PLAUR;PPIF;BID
Positive Regulation of Apoptotic Signaling Pathway (GO:2001235)	11/70	0.000158732	0.00777078	4.26891	37.3457	BCAP31;FIS1;BCL2L11;NHERF1;DDIT3;RACK1;CTSH;G0S2;BID;TNF;DEDD2
Cellular Response to Mechanical Stimulus (GO:0071260)	9/53	0.000342223	0.0137261	4.67592	37.3141	PTGER4;CNN2;MAPK8;GADD45A;IL1B;PDE2A;F11R;NFKB1;SLC9A1
Positive Regulation of Intracellular Signal Transduction (GO:1902533)	57/652	1.74287e-07	7.14579e-05	2.25637	35.1148	THRA;CITED2;PHB2;LITAF;TNF;PIK3CG;FAM110A;LGALS1;C1QBP;RACK1;ITGAV;LGALS9;TMED4;SEC13;SIRT1;IL1A;DDIT3;IL1B;ERP29;ADAM8;GAPDH;PPIA;HBEGF;PPP1R15A;NFAT5;PELI2;MAZ;CXXC5;MALT1;PIK3R5;LILRA5;BCL2L11;IRAK1;IRAK2;FLNA;NLRP3;RICTOR;ZNF622;BID;MAP4K4;HEXIM1;BCAP31;ADISSP;FIS1;SMAD3;TGFB1;NHERF1;RYK;LAPTM5;VEGFA;SOD1;BST2;FKBP1A;LAMTOR4;HLA-DRB1;TMEM9B;LIMS1
Antigen Processing and Presentation of Exogenous Peptide Antigen (GO:0002478)	6/31	0.00166211	0.0359485	5.47223	35.0204	MFSD6;IFI30;CTSD;CTSS;HLA-DRB1;LGMN
Negative Regulation of G Protein-Coupled Receptor Signaling Pathway (GO:0045744)	7/39	0.00110424	0.027648	4.99183	33.9874	PPP3CA;RGS2;CXCL8;GRK2;PDE2A;ARRB2;SH2B3
Positive Regulation of Neuron Apoptotic Process (GO:0043525)	7/39	0.00110424	0.027648	4.99183	33.9874	FBXW7;CASP3;DDIT3;CTNNB1;FOXO3;TNF;MCL1
Positive Regulation of Protein Transport (GO:0051222)	11/73	0.00023269	0.0106131	4.06171	33.9795	IL1A;PLK3;TMED10;TGFB1;RACK1;ADAM8;ERGIC3;TNF;PPIA;OAZ1;VPS28
Ribosomal Large Subunit Biogenesis (GO:0042273)	8/47	0.000714391	0.0218565	4.68486	33.9375	RPL7A;NPM1;EIF6;GTF3A;WDR74;RPL35A;ZNF622;RSL24D1
Regulation of MAPK Cascade (GO:0043408)	28/260	5.77356e-06	0.000683769	2.79536	33.7183	PHLPP1;GSTP1;PELI2;PEBP1;PHB2;TNF;LILRA5;PPP3CA;LGALS9;ZNF622;SH2B3;MAP4K4;DUSP2;TGFB1;RYK;MINK1;LAPTM5;DUSP28;YWHAZ;VEGFA;SOD1;IL1A;IL1B;ERP29;ADAM8;PKN1;PPIA;HLA-DRB1
Positive Regulation of Programmed Cell Death (GO:0043068)	27/248	6.89419e-06	0.000753765	2.82788	33.6088	PRR7;FOXO3;TNF;FOXO1;LGALS3;MAPK8;LGALS1;RASSF2;BCL2L11;C1QBP;RACK1;ZNF622;BID;CTSD;PHLDA1;MCL1;MOAP1;KLF11;GADD45A;LAPTM5;SIRT1;GADD45G;SOD1;STK17A;CTNNB1;VDAC1;SQSTM1
Negative Regulation of Gene Expression (GO:0010629)	36/364	2.12761e-06	0.000348928	2.55424	33.3596	PTGER4;SPI1;CXCL8;CITED2;PHF1;YBX1;TNF;TOB1;CASP3;ENC1;RACK1;EIF4EBP1;LGALS9;PAIP2;SRGN;PRKCH;PNPT1;SMAD3;TGFB1;TIPARP;FBXW7;SFMBT2;RPL13A;ATP2B1;SIRT1;NFKB1;VEGFA;SLC7A5;RGCC;SERBP1;ERP29;MYADM;PABPC1;GAPDH;LGMN;PHF19
Myeloid Leukocyte Differentiation (GO:0002573)	11/74	0.000263049	0.0118192	3.99703	32.9482	CDC42;CEBPA;NPM1;SPI1;TYROBP;PDE2A;MYH9;LGALS9;SIRT1;HLA-DRB1;VEGFA
Positive Regulation of Apoptotic Process (GO:0043065)	32/313	3.87486e-06	0.000498429	2.64373	32.9435	PRR7;BTG1;FOXO3;TNF;FOXO1;LGALS3;MAPK8;LGALS1;RASSF2;BCL2L11;C1QBP;CASP3;RACK1;CTSH;ZNF622;BID;CTSD;PHLDA1;MCL1;MOAP1;KLF11;TGFB1;GADD45A;SIRT1;GADD45G;SOD1;RGCC;STK17A;DDIT3;CTNNB1;VDAC1;SQSTM1
Negative Regulation of Fat Cell Differentiation (GO:0045599)	6/32	0.00197357	0.0414957	5.26148	32.768	SMAD3;TGFB1;CCDC85B;TNF;SIRT1;FOXO1
Positive Regulation of Gene Expression (GO:0010628)	41/436	1.5605e-06	0.000319903	2.42194	32.3826	PTGER4;CXCL8;CITED2;MAZ;TNF;PIK3CG;ACTG1;RBM3;RPS4X;MAPK9;MAPK8;POLR2A;CTSH;NLRP3;LGALS9;NPM1;SMAD3;TGFB1;ZNF580;TESC;PDE2A;CIRBP;ARID5A;MSN;SNF8;EEF2;EREG;VEGFA;SOD1;IL1A;RGCC;TYROBP;EIF6;IL1B;BCL3;ERP29;EIF3E;EZR;GAPDH;EIF3D;LIMS1
Positive Regulation of Epithelial to Mesenchymal Transition (GO:0010718)	8/49	0.000951164	0.0250825	4.45587	31.0031	JAG1;SMAD3;TGFB1;RGCC;IL1B;SNAI1;CTNNB1;ADAM8
Regulation of calcineurin-NFAT Signaling Cascade (GO:0070884)	6/33	0.00232721	0.045708	5.06635	30.7177	PPP3CA;PPP3R1;CIB1;SPPL3;TNF;SLC9A1
Positive Regulation of DNA Biosynthetic Process (GO:2000573)	7/41	0.00150015	0.0339344	4.6977	30.5454	CCT6A;RGCC;CTNNB1;NAF1;CCT7;HNRNPA1;VEGFA
Regulation of Non-Canonical NF-kappaB Signal Transduction (GO:1901222)	11/77	0.000374893	0.0142983	3.81475	30.0941	ADISSP;SPI1;RASSF2;IL1B;BCL3;LAPTM5;NLRP3;LGALS9;EZR;PHB2;TNF
Negative Regulation of Transcription by RNA Polymerase II (GO:0000122)	60/732	7.36815e-07	0.000210634	2.10225	29.6858	SPI1;THRA;CITED2;PRDM1;ING1;TNF;IRF2BPL;UXT;C1QBP;KMT5A;LRRFIP1;TLE4;TGIF1;KLF11;TGIF2;ARID5A;DUSP28;SIRT1;RUNX3;YWHAZ;DDIT3;RARA;EZR;FBP1;ATF3;CEBPA;MAZ;SUPT4H1;FOXO3;CXXC5;PLAGL1;MXI1;NRIP1;SKIL;HEXIM1;IGBP1;PLK3;JUND;SMAD3;SMURF2;GADD45A;CNBP;PDE2A;IRF2BP2;NFKB1;VEGFA;SMAD7;SKI;DRAP1;NR4A2;MAFB;NR4A3;NACA;MAFF;ID1;BHLHE40;SNAI1;FOSB;BCOR;MXD4
Positive Regulation of Cell-Cell Adhesion (GO:0022409)	8/50	0.00109107	0.027648	4.34955	29.6665	CITED2;IL1B;PLAUR;CTNNB1;TNF;CD44;JAK1;SMAD7
Positive Regulation of Ubiquitin-Dependent Protein Catabolic Process (GO:2000060)	12/88	0.000320759	0.0133176	3.61641	29.0934	BCAP31;SH3RF3;CEBPA;PLK3;FBXW7;RACK1;AXIN1;LAPTM5;STUB1;TRIB1;SIRT1;SMAD7
Keratinocyte Differentiation (GO:0030216)	7/42	0.00173558	0.0372071	4.56325	29.0059	PPP3CA;ASAH1;CSTA;JAG1;CASP3;KRT10;EREG
Negative Regulation of Blood Vessel Endothelial Cell Migration (GO:0043537)	6/34	0.00272648	0.04996	4.88515	28.8456	TGFB1;RGCC;JUP;GADD45A;VASH1;TNF
Positive Regulation of Intracellular Protein Transport (GO:0090316)	10/69	0.000609569	0.0197959	3.87618	28.6944	PLK3;SMAD3;TGFB1;XPO4;JUP;IL1B;FLNA;ANP32B;ERGIC3;OAZ1
Regulation of Translational Initiation (GO:0006446)	10/69	0.000609569	0.0197959	3.87618	28.6944	PPP1R15A;NPM1;EIF4EBP1;POLR2G;EIF3E;BZW2;PAIP2;EIF4B;EIF1;PPP1CA
Negative Regulation of Intrinsic Apoptotic Signaling Pathway (GO:2001243)	9/60	0.00087737	0.0242261	4.03265	28.3841	CDKN2D;SELENOS;PLAUR;PPIF;SNAI1;YBX3;SIRT1;PPIA;TPT1
Response to Reactive Oxygen Species (GO:0000302)	9/60	0.00087737	0.0242261	4.03265	28.3841	PRDX3;MAPK9;PLK3;MAPK8;GSTP1;FOS;AGAP3;SIRT1;SOD1
Positive Regulation of Protein Metabolic Process (GO:0051247)	22/202	4.74815e-05	0.00324457	2.81794	28.0531	NPM1;TGFB1;TIPARP;CIRBP;AXIN1;MSN;SNF8;EEF2;OAZ1;TNF;FOXO1;RBM3;RPS4X;MAPK8;EIF6;IL1B;BCL3;EIF3E;STUB1;EZR;EIF3D;VPS28
Positive Regulation of Canonical NF-kappaB Signal Transduction (GO:0043123)	22/204	5.51286e-05	0.00369024	2.78668	27.3258	NFAT5;TGFB1;PELI2;CXXC5;LITAF;TNF;MALT1;VEGFA;BST2;FKBP1A;IL1A;LGALS1;IRAK1;IRAK2;IL1B;FLNA;LGALS9;GAPDH;HLA-DRB1;TMEM9B;TMED4;LIMS1
Regulation of Substrate Adhesion-Dependent Cell Spreading (GO:1900024)	8/52	0.00142001	0.0323446	4.15141	27.2212	CDC42;C1QBP;MYADM;NEDD9;FLNA;CIB1;S100A10;LIMS1
Negative Regulation of Translation (GO:0017148)	13/102	0.000361071	0.0140165	3.34726	26.5319	PRKCH;RPL13A;YBX1;TOB1;EIF6;ENC1;SERBP1;EIF4EBP1;RACK1;EIF3E;PAIP2;CPEB2;GAPDH
Negative Regulation of Intracellular Signal Transduction (GO:1902532)	29/297	2.59152e-05	0.00207322	2.50459	26.4501	SPI1;PHLPP1;GSTP1;PEBP1;CIB1;ARRB2;IRAK1;SH3BP1;IRAK2;RACK1;NLRP3;SH2B3;PLK3;DUSP2;NHERF1;FBXW7;PDE2A;PLAUR;RHOH;DUSP28;SIRT1;SMAD7;SKI;DDIT3;CARD19;DDIT4;PPIF;STUB1;CD22
Regulation of Protein Ubiquitination (GO:0031396)	14/113	0.000293019	0.0126461	3.24283	26.3813	PRKCG;UBXN1;FBXW7;AXIN1;LAPTM5;ISG15;ARRB2;MALT1;UBB;SVBP;CTNNB1;STUB1;SQSTM1;VPS28
Positive Regulation of miRNA Metabolic Process (GO:2000630)	8/53	0.00161162	0.0359485	4.05894	26.1011	SPI1;PNPT1;SMAD3;TGFB1;FOS;FOXO3;TNF;NFKB1
Regulation of Cytokine Production (GO:0001817)	19/172	0.000126393	0.00661687	2.85681	25.6431	SRGN;PTGER4;EOLA1;ISG15;ATP2B1;TNF;LITAF;PIK3CG;EREG;SOD1;IL1A;RGCC;TRAF3;CASP3;PLAGL1;LGALS9;GAPDH;ICOSLG;HLA-DRB1
Positive Regulation of Cellular Component Biogenesis (GO:0044089)	12/93	0.000536819	0.0180593	3.39229	25.5434	LGALS3;BCL2L11;SMAD3;TGFB1;RGCC;STX18;RACK1;BRK1;SNF8;BID;TNF;VEGFA
Negative Regulation of Cellular Process (GO:0048523)	45/531	7.83538e-06	0.000778789	2.16076	25.4038	CDA;CEBPA;IFITM1;BTG1;CXCL8;CIB1;YBX1;TOB2;ING1;TNF;TOB1;CCDC85B;FTH1;BCL7C;AKT3;LMNA;BCL7B;RACK1;ITGAV;SH2B3;CDKN2D;RBM38;KLF11;NPM1;SMAD3;TGFB1;NHERF1;TESC;HMGA1;SIRT1;RUNX3;EREG;SKI;BST2;RNF167;IL1A;NR4A1;PSMC5;RGCC;IL1B;CTNNB1;MYH9;ULK1;ANP32B;FBP1
Positive Regulation of Inflammatory Response (GO:0050729)	14/115	0.000351917	0.0139071	3.17828	25.274	PTGER4;CEBPA;TGFB1;PDE2A;TNF;LILRA5;LGALS3;LGALS1;CASP3;IL1B;NINJ1;NLRP3;MAP3K8;ADAM8
Positive Regulation of Cell-Substrate Adhesion (GO:0010811)	10/73	0.000957215	0.0250825	3.62931	25.2291	CDC42;JUP;PLEKHA2;C1QBP;MYADM;NEDD9;FLNA;CIB1;S100A10;LIMS1
Establishment of Protein Localization to Mitochondrion (GO:0072655)	7/45	0.00261665	0.0484894	4.20233	24.9865	BCAP31;FIS1;TIMM13;TOMM7;TSPO;TOMM20;TOMM22
Positive Regulation of Cell-Matrix Adhesion (GO:0001954)	7/45	0.00261665	0.0484894	4.20233	24.9865	JUP;PLEKHA2;CIB1;MAP4K4;S100A10;VEGFA;LIMS1
Cellular Response to Growth Factor Stimulus (GO:0071363)	17/150	0.000206858	0.00969278	2.93645	24.9113	DDX18;SMAD3;TGFB1;CXCL8;PDE2A;TWF2;CIB1;VEGFA;EEF1A1;NR4A1;RAP1A;RACK1;RAPGEF1;CTNNB1;CD44;LGMN;LIMS1
Positive Regulation of MAPK Cascade (GO:0043410)	33/362	3.01893e-05	0.00225047	2.32552	24.2041	SPI1;PELI2;C5AR1;CIB1;ARRB2;PHB2;TNF;PIK3CG;PIK3R5;LILRA5;CRACR2A;RASSF2;RAP1A;LGALS9;ZNF622;TGFB1;GADD45A;RYK;FBXW7;MINK1;LAPTM5;AXIN1;GADD45G;VEGFA;SOD1;SH3RF3;IL1B;PRXL2C;ERP29;ADAM8;PPIA;HLA-DRB1;CD44
Negative Regulation of Transforming Growth Factor Beta Receptor Signaling Pathway (GO:0030512)	11/85	0.00088193	0.0242261	3.40092	23.92	FBN2;FKBP1A;SKI;NRROS;SMURF2;CD109;STUB1;ING1;SIRT1;SKIL;SMAD7
Ribosomal Small Subunit Biogenesis (GO:0042274)	11/85	0.00088193	0.0242261	3.40092	23.92	RPS4X;FBL;NPM1;RPS15A;RPS19BP1;TSR3;MPHOSPH10;RPS3A;RPSA;FAU;RPS27A
Regulation of Protein Catabolic Process (GO:0042176)	15/129	0.000363233	0.0140165	3.01855	23.9083	PRKCG;TIPARP;AXIN1;MSN;SNF8;TNF;OAZ1;ATRAID;FOXO1;EEF1A1;UBB;PSME1;FLNA;EZR;VPS28
Negative Regulation of Cell Population Proliferation (GO:0008285)	34/379	3.19252e-05	0.00227641	2.28574	23.6623	CDKN1C;CEBPA;IFITM1;BTG1;CXCL8;GSTP1;CIB1;TOB2;ING1;ATRAID;TOB1;FTH1;LMNA;SH2B3;CDKN2D;RBM38;KLF11;NPM1;SMAD3;TGFB1;NHERF1;TESC;HMGA1;RUNX3;EREG;SKI;IL1A;RGCC;TFDP1;IL1B;CTNNB1;ULK1;PKN1;TRIB1
Gene Expression (GO:0010467)	34/381	3.55257e-05	0.00247924	2.27233	23.2806	FYTTD1;RPLP1;RPLP0;RPL10A;DEDD2;RBM3;RPS4X;RPL7A;RPS15A;RPL18A;CASP3;NLRP3;RPS27A;PABPC4;TESC;GLRX5;DDX54;RPL13A;RPL35A;RPSA;RPS3A;RPL23A;FKBP1A;EEF1A1;NR4A2;NACA;RPL27A;RPL37A;MPHOSPH10;FAU;UBA52;PTMA;RSL24D1;LGMN
MAPK Cascade (GO:0000165)	14/119	0.000500532	0.0172815	3.05656	23.2294	PTGER4;MINK1;ARAF;PPP1CB;MAPK9;MAPK8;CTSH;MAP3K8;ITGAV;STUB1;LGALS9;PKN1;TRIB1;MAP4K4
Epidermal Cell Differentiation (GO:0009913)	8/56	0.00231148	0.045708	3.80466	23.0938	PPP3CA;ASAH1;CSTA;JAG1;CASP3;CTNNB1;KRT10;EREG
Regulation of Cell Population Proliferation (GO:0042127)	59/769	7.29226e-06	0.00076149	1.95007	23.0668	IFITM1;BTG1;CXCL8;CIB1;ING1;RPS4X;PPP3CA;BCL7C;FTH1;BCL7B;TSPO;CTSH;ITGAV;TIMP1;KLF11;TESC;SIRT1;EREG;IL1A;RNF126;IL1B;IL3RA;RARA;ULK1;SLC25A5;HBEGF;CEBPA;MAZ;TOB2;TOB1;GNAI2;PRDX3;RPS15A;SERTAD1;GRK5;LMNA;SH2B3;RBM38;CDKN2D;NPM1;JAG1;JUND;SMAD3;TGFB1;NHERF1;JUP;CNBP;HMGA1;NAP1L1;VEGFA;SKI;SQLE;RGCC;NR4A3;CTNNB1;PKN1;LGMN;LIMS1;RNF187
Ribonucleoprotein Complex Biogenesis (GO:0022613)	14/120	0.000545083	0.0180593	3.02756	22.7508	NPM1;RPS19BP1;GTF3A;WDR74;RPL35A;RPS3A;RPS4X;FBL;RPS15A;MPHOSPH10;NAF1;ZNF622;RPS27A;RSL24D1
Cellular Response to Tumor Necrosis Factor (GO:0071356)	11/87	0.00107268	0.0274873	3.31107	22.6398	ASAH1;CXCL8;TRAF3;CIB1;CD58;FOXO3;TNF;YBX3;COMMD7;SIRT1;LIMS1
Regulation of Proteasomal Ubiquitin-Dependent Protein Catabolic Process (GO:0032434)	13/109	0.000688799	0.0217236	3.10205	22.5847	PLK3;CEBPA;UBXN1;TAF9;ARAF;AXIN1;SIRT1;SMAD7;SH3RF3;GNA12;RACK1;STUB1;TRIB1
Positive Regulation of Proteasomal Protein Catabolic Process (GO:1901800)	12/98	0.000863953	0.0242261	3.19423	22.532	BCAP31;SH3RF3;PLK3;CEBPA;PSMC5;FBXW7;RACK1;AXIN1;STUB1;TRIB1;SIRT1;SMAD7
Positive Regulation of Protein Modification Process (GO:0031401)	12/98	0.000863953	0.0242261	3.19423	22.532	BRAT1;PELI2;RACK1;PLAUR;CDK2AP1;CIB1;PKN1;TNF;PPIA;SIRT1;HLA-DRB1;VEGFA
Regulation of Intracellular Signal Transduction (GO:1902531)	28/302	8.83381e-05	0.00536572	2.36162	22.0442	PHLPP1;PPM1N;ARAF;TNF;ARHGAP21;RASSF2;SH3BP1;TAGAP;GNA12;RICTOR;ITGAV;KMT5A;MAP4K4;PPP1R16B;PLK3;PDE2A;MINK1;RHOF;SIRT1;DHRS3;VEGFA;TRAF3;IL1B;BCL3;PKN1;EZR;CALM2;SQSTM1
Inflammatory Response (GO:0006954)	25/261	0.00012422	0.00661687	2.44406	21.9806	PTGER4;NRROS;CXCL8;C5AR1;CXCR4;F11R;TNF;PIK3CG;MAPK9;DHX34;IRAK2;CASP3;PROK2;NLRP3;LGALS9;FOS;LYZ;NFKB1;IL1A;IL1B;NINJ1;ADAM8;PTX3;CD44;MGLL
Cellular Response to Cytokine Stimulus (GO:0071345)	27/289	0.000103226	0.00594002	2.38018	21.8467	CEBPA;NFAT5;ASAH1;CXCL8;CXCR4;MT1X;CIB1;YBX3;LILRA5;SOCS3;LGALS9;CD58;SH2B3;JAK1;PNPT1;IL10RA;PDE2A;RPL13A;SIRT1;NFKB1;EREG;IL1A;IL1B;IL3RA;PLP2;CALM1;GAPDH
Positive Regulation of Catabolic Process (GO:0009896)	19/183	0.000283595	0.0124026	2.66365	21.7566	BCAP31;PNPT1;FBXW7;TIPARP;AXIN1;TFEB;LAPTM5;MSN;SNF8;FOXO3;TNF;OAZ1;FOXO1;IL1B;ATG2A;ULK1;EZR;SQSTM1;VPS28
Positive Regulation of Protein Phosphorylation (GO:0001934)	18/171	0.000343152	0.0137261	2.70318	21.5642	TGFB1;BRAT1;PELI2;ARAF;PLAUR;CIB1;TNF;SIRT1;EREG;VEGFA;RASSF2;RAP1A;RACK1;CDK2AP1;SNX9;PKN1;PPIA;HLA-DRB1
Regulation of Gene Expression (GO:0010468)	79/1127	6.40211e-06	0.000724101	1.7819	21.3095	ZNF331;SPI1;BTG1;CXCL8;EOLA1;CITED2;JADE2;YBX1;LITAF;ATRAID;TNF;YBX3;PQBP1;ACTG1;RACK1;HMG20B;CTSH;LGALS9;YAF2;ICOSLG;KDM6B;TGIF2;FBXW7;ZBTB38;SFMBT2;TESC;TFEB;RHOH;SIRT1;RUNX3;RNF168;SLC7A5;IL1A;TYROBP;TFDP1;TRAF3;DDIT3;IL1B;ZNF714;ERP29;MYADM;EZR;PRMT9;PFDN5;ZNF430;CEBPA;MEAF6;MAZ;TAF9;SUPT4H1;TOB2;TOB1;MAPK9;MAPK8;POLR2A;PLAGL1;ZBED1;NLRP3;HNRNPA1;RBM38;ZNF100;TGFB1;SMAD3;ZNF580;TIPARP;CNBP;PDE2A;HMGA1;MSN;SNF8;NFKB1;VEGFA;TADA2B;RGCC;MAFB;BHLHE40;SNAI1;LGMN;LIMS1
Protein Localization to Cell Periphery (GO:1990778)	15/136	0.000639278	0.0203576	2.84288	20.9098	NHERF1;JUP;TESC;ZDHHC7;TTC7A;F11R;TNF;HSP90B1;RAP1A;EHD4;MYADM;TMED2;FLNA;EZR;S100A10
Positive Regulation of DNA-binding Transcription Factor Activity (GO:0051091)	18/174	0.000424061	0.0156283	2.65078	20.585	NPM1;PRKCH;SMAD3;JUP;CIB1;PHB2;TNF;MALT1;PRDX3;RGCC;TFDP1;IRAK1;DDIT3;IL1B;NLRP3;LGALS9;PPIA;RNF220
protein-RNA Complex Assembly (GO:0022618)	15/138	0.000745143	0.0224226	2.79636	20.1392	RPSA;LSM4;EIF2S3;SNRPD2;EIF6;PUF60;EIF3K;EIF3L;EIF3G;NAF1;EIF3E;EIF3F;FAU;EIF3D;EIF4B
Positive Regulation of JNK Cascade (GO:0046330)	10/81	0.00213897	0.0441247	3.21903	19.7887	SH3RF3;CRACR2A;RASSF2;GADD45A;IL1B;MINK1;AXIN1;ZNF622;TNF;GADD45G
Negative Regulation of Cytokine Production (GO:0001818)	19/191	0.000486529	0.0172815	2.53869	19.3657	SRGN;PTGER4;LAPTM5;ATP2B1;TNF;NFKB1;LILRA5;TYROBP;RGCC;SELENOS;ELF4;DDIT3;C1QBP;CASP3;BCL3;RARA;LGALS9;EZR;HLA-DRB1
Regulation of Interleukin-1 Beta Production (GO:0032651)	10/82	0.00234591	0.0458012	3.17415	19.2197	SERPINB1;TYROBP;ELF4;STMP1;GSTP1;NLRP3;LGALS9;TNF;MALT1;LILRA5
Regulation of Phosphatidylinositol 3-Kinase/Protein Kinase B Signal Transduction (GO:0051896)	21/219	0.000413696	0.0154196	2.44004	19.0088	PPP1R16B;PLK3;PHLPP1;TGFB1;NHERF1;RYK;MAZ;CIB1;ARRB2;SIRT1;TNF;PIK3CG;PIK3R5;VEGFA;DDIT3;C1QBP;IL1B;RACK1;RICTOR;SH2B3;HBEGF
Regulation of Cell Adhesion (GO:0030155)	15/142	0.00100199	0.0258782	2.70771	18.6988	CXCL8;TESC;MINK1;PLAUR;CXCR4;DUSP28;TNF;PIK3CG;VEGFA;PPP1CB;PPP3CA;C1QBP;MYADM;ADAM8;ITGAV
Positive Regulation of Defense Response (GO:0031349)	14/130	0.00120854	0.0289343	2.76511	18.577	PTGER4;CEBPA;TGFB1;PDE2A;TNF;EREG;LILRA5;LGALS3;LGALS1;IL1B;NINJ1;NLRP3;MAP3K8;ADAM8
Regulation of ERK1 and ERK2 Cascade (GO:0070372)	21/223	0.000526094	0.0179749	2.39122	18.0537	TGFB1;NHERF1;FBXW7;GSTP1;C5AR1;CIB1;DUSP28;ARRB2;PHB2;TNF;YWHAZ;VEGFA;PPP3CA;IL1A;RAP1A;IL1B;PRXL2C;LGALS9;EZR;HLA-DRB1;CD44
Protein Localization to Plasma Membrane (GO:0072659)	14/132	0.00140105	0.032136	2.71796	17.8585	NHERF1;JUP;TESC;ZDHHC7;TTC7A;F11R;TNF;HSP90B1;RAP1A;EHD4;TMED2;FLNA;EZR;S100A10
Regulation of Actin Filament-Based Process (GO:0032970)	11/96	0.00239873	0.0462814	2.95909	17.8517	CDC42;CNN2;BST2;SH3BP1;TWF2;NEDD9;RICTOR;RHOF;PKN1;F11R;EZR
Positive Regulation of Cytokine Production (GO:0001819)	28/325	0.000302369	0.0128801	2.17608	17.6347	PTGER4;TMED10;TNF;PIK3CG;MALT1;PQBP1;LILRA5;MAPK9;IRAK1;PDE4B;NLRP3;LGALS9;CD58;TGFB1;ZNF580;LAPTM5;ISG15;EREG;SOD1;IL1A;SLC7A5;TYROBP;RGCC;TRAF3;DDIT3;IL1B;RARA;GAPDH
Transcription by RNA Polymerase II (GO:0006366)	19/200	0.000855022	0.0242261	2.41131	17.0345	NFAT5;ELL;THRA;C5AR1;MAZ;TAF9;ADRM1;SUPT4H1;ARRB2;NFKB1;DRAP1;TFDP1;SNAPC1;POLR2A;RARA;POLR2G;POLR2J;S100A10;POLR2L
Protein Metabolic Process (GO:0019538)	46/614	0.00012911	0.00661687	1.88396	16.8706	RPN2;RNPEPL1;RPLP1;RPLP0;RPL10A;MALT1;CTSS;APH1A;RPS4X;RPL7A;RPS15A;RPL18A;SVBP;ANPEP;CASP3;CAPN2;OLR1;CTSH;NLRP3;RPS27A;CTSD;MANBA;TESC;PABPC4;GLRX5;RPL13A;RPL35A;RPSA;RPL23A;RPS3A;VASH1;FKBP1A;EEF1A1;NACA;UBE2S;RPL27A;QPCT;RPL37A;ADAM8;PADI4;FAU;UBA52;SQSTM1;RSL24D1;LGMN;UBE2M
Response to Lipopolysaccharide (GO:0032496)	16/161	0.0013292	0.0315421	2.53034	16.7589	CXCL8;GSTP1;NFKB1;PRDX3;NR4A1;IL1A;MAPK8;SELENOS;IRAK1;IL1B;PDE4B;NLRP3;LGALS9;VIM;TRIB1;CD68
Negative Regulation of Macromolecule Biosynthetic Process (GO:0010558)	19/202	0.000963534	0.0250825	2.38471	16.5616	SPI1;SMAD3;TGFB1;CXCL8;TIPARP;CITED2;FBXW7;SFMBT2;SIRT1;TNF;NFKB1;VEGFA;SLC7A5;SELENOS;RACK1;ERP29;MYADM;LGALS9;LGMN
Regulation of Protein Phosphorylation (GO:0001932)	14/137	0.00199688	0.0417183	2.60679	16.2043	NPM1;NHERF1;BRAT1;PELI2;PLAUR;CIB1;TNF;SIRT1;VEGFA;RACK1;CDK2AP1;PKN1;PPIA;HLA-DRB1
Cellular Response to Lipopolysaccharide (GO:0071222)	13/125	0.00243671	0.0466094	2.65667	15.9855	CXCL8;GSTP1;NFKB1;IL1A;MAPK8;SELENOS;IRAK1;IRAK2;IL1B;PDE4B;NLRP3;VIM;CD68
Positive Regulation of Angiogenesis (GO:0045766)	13/126	0.00261473	0.0484894	2.63302	15.6575	BTG1;CXCL8;JUP;SIRT1;VEGFA;IL1A;PKM;IL1B;NINJ1;CTSH;CTNNB1;ITGA5;JAK1
Cellular Response to Oxygen-Containing Compound (GO:1901701)	31/384	0.000457745	0.0166823	2.02846	15.5972	CXCL8;GSTP1;TWF2;AGAP3;FOXO1;HSP90B1;PRDX3;RAP1B;MAPK9;MAPK8;RAP1A;GNG2;NRIP1;PDE4B;NLRP3;TESC;PDE2A;FOS;NFKB1;IL1A;TYROBP;NR4A3;SELENOS;IL1B;GNB1;RAPGEF1;RARA;VIM;EZR;CD68;LGMN
Protein Ubiquitination (GO:0016567)	30/369	0.000499897	0.0172815	2.04311	15.5299	PELI2;RNF19B;ARRB2;DCAF15;RMND5A;UBB;UBE2Q1;ENC1;UBC;RACK1;RPS27A;MARCHF3;FBXW7;UBE2E3;BFAR;ISG15;SIRT1;RNF168;SH3RF3;RNF167;RNF126;RNF103;UBE2S;CTNNB1;STUB1;FAU;UBA52;RNF166;RNF220;RNF187
Protein Modification Process (GO:0036211)	41/545	0.000271219	0.0120216	1.88712	15.4981	CSTA;RPN2;PPP1CB;PPP3CA;MAPK9;MAPK8;IRAK2;AKT3;MKNK2;NEK1;MAP3K8;JAK1;MAP4K4;PRKCG;CDK17;PLK3;DUSP2;MANBA;PRKCH;RYK;NEK7;MINK1;DUSP28;KRT10;RUNX3;YWHAZ;PPP1CA;STK17A;UBE2S;STK26;B3GNT5;QPCT;OSTC;RARA;ULK1;PADI4;PKN1;SIK2;TRIB1;UBA52;UBE2M
Positive Regulation of Cell Population Proliferation (GO:0008284)	37/484	0.000391604	0.0147639	1.91651	15.0355	MAZ;C5AR1;CIB1;TNF;GNAI2;PRDX3;RPS4X;PPP3CA;RPS15A;SERTAD1;GRK5;BCL7C;BCL7B;CTSH;ITGAV;TIMP1;NPM1;PRKCH;TGFB1;CNBP;NME2;NAP1L1;SIRT1;EREG;VEGFA;BST2;NR4A3;NACA;IL1B;IL3RA;RARA;CTNNB1;PKN1;SLC25A5;LGMN;HBEGF;RNF187
Regulation of Programmed Cell Death (GO:0043067)	18/195	0.00160124	0.0359485	2.3337	15.0219	MOAP1;ASAH1;PHLPP1;MEAF6;NME2;SIRT1;TNF;MALT1;UXT;RSL1D1;PSMC5;LGALS1;BCL2L11;STK26;BCL3;ANP32B;TPT1;MCL1
Cellular Response to Starvation (GO:0009267)	14/141	0.00261263	0.0484894	2.52416	15.0122	GABARAPL1;PRKCH;HSPA5;TFEB;FOXO3;WDR45;SIRT1;YWHAZ;FOXO1;SMDT1;MAPK8;STK26;PKN1;HNRNPA1
Positive Regulation of Transcription by RNA Polymerase II (GO:0045944)	66/983	0.000135363	0.00683061	1.68506	15.0097	EIF4A1;CSRNP1;SPI1;ELL;THRA;CITED2;TCF20;YBX1;LITAF;TNF;IRF2BPL;PPP3CA;IER2;KDM6B;ZBTB38;NME2;TFEB;FOS;SIRT1;PKM;TFDP1;TFDP2;EEF1D;ELF4;DDIT3;RARA;SQSTM1;PTMA;ATF3;NFAT5;CEBPA;MEPCE;TAF9;SUPT4H1;FOXO3;FOXO1;SLC9A1;PPP3R1;PLAGL1;NRIP1;ZBED1;NLRP3;S100A10;NPM1;JAG1;JUND;TGFB1;SMAD3;JUP;AUTS2;HSPA5;CNBP;HMGA1;NFATC1;NFKB1;VEGFA;FOSL2;SKI;NR4A2;NR4A1;KLF6;RGCC;NR4A3;NACA;MAFF;CTNNB1
Phosphorylation (GO:0016310)	25/298	0.000912703	0.024741	2.10868	14.7589	MAPK9;MAPK8;IRAK2;AKT3;MKNK2;NEK1;MAP3K8;JAK1;MAP4K4;PRKCG;CDK17;PLK3;PRKCH;RYK;MINK1;NEK7;RUNX3;YWHAZ;STK17A;STK26;RARA;ULK1;SIK2;PKN1;TRIB1
Positive Regulation of Cellular Process (GO:0048522)	45/622	0.000329533	0.0135109	1.81111	14.5212	CITED2;BRAT1;MAZ;NEDD9;CIB1;TNF;CXCL16;GNAI2;LILRA5;PRDX3;CDC42;RPS4X;PPP3CA;MAPK8;RPS15A;SERTAD1;GRK5;C1QBP;BCL7C;BCL7B;CTSH;RICTOR;ITGAV;TIMP1;NPM1;TGFB1;PHF10;CNBP;DUSP28;NAP1L1;SIRT1;NFKB1;EREG;VEGFA;SLC6A6;IL1B;IL3RA;RARA;CTNNB1;ADAM8;PKN1;SLC25A5;LGMN;HBEGF;RNF187
Positive Regulation of DNA-templated Transcription (GO:0045893)	81/1274	0.000146267	0.007269	1.59627	14.0952	CDKN1C;EIF4A1;CSRNP1;SPI1;ELL;THRA;PHF20;CITED2;TCF20;YBX1;LITAF;ING1;TNF;IRF2BPL;PPP3CA;YAF2;IER2;KDM6B;ZBTB38;TESC;NME2;TFEB;FOS;SIRT1;RUNX3;PKM;TFDP1;TFDP2;EEF1D;ELF4;DDIT3;IL1B;RARA;SQSTM1;PTMA;ATF3;NFAT5;CEBPA;MEAF6;MAZ;TAF9;SUPT4H1;FOXO3;FOXO1;SLC9A1;PPP3R1;PLAGL1;NRIP1;ZBED1;NLRP3;S100A10;NPM1;JAG1;JUND;TGFB1;SMAD3;JUP;AUTS2;HSPA5;CNBP;HMGA1;NFATC1;NFKB1;VEGFA;FOSL2;SKI;TADA2B;NR4A2;NR4A1;PSMC5;KLF6;RGCC;MAFB;NR4A3;NACA;BCL3;MAFF;SNAI1;CTNNB1;HLA-DRB1;RNF187
Regulation of Cell Migration (GO:0030334)	36/479	0.000637784	0.0203576	1.87962	13.8293	FBN2;IFITM1;CITED2;MAZ;CXCR4;NEDD9;CIB1;FOXO3;ING1;CXCL16;ACTG1;FAM110A;CDC42;PPP3CA;LMNA;GNA12;RACK1;FLNA;CTSH;RICTOR;MAP4K4;SEMA4A;SERPINB1;JAG1;TGFB1;HSPA5;MINK1;VEGFA;SMAD7;BST2;STK26;IL1B;SNAI1;MYADM;PKN1;HBEGF
Proteasomal Protein Catabolic Process (GO:0010498)	29/372	0.00118771	0.0287722	1.94917	13.129	UBXN1;AGAP3;ARRB2;HSP90B1;PSMD8;UXT;PSMB6;PSMB7;PSMD7;RMND5A;ENC1;SOCS6;HSPA5;SMURF2;FBXW7;RHBDD2;AXIN1;BFAR;SIRT1;RNF126;PSMC5;RNF103;SELENOS;UBE2S;DDIT3;CANX;CTNNB1;STUB1;RNF187
Negative Regulation of RNA Biosynthetic Process (GO:1902679)	35/470	0.00088632	0.0242261	1.85951	13.0695	CDKN1C;CEBPA;SPI1;SET;THRA;CITED2;PHB2;TNF;FOXO1;DEDD2;QARS1;CCDC85B;BASP1;KMT5A;YAF2;TGFB1;SMURF2;ZBTB38;SFMBT2;ARID5A;HMGA1;SIRT1;COMMD7;EREG;GCLC;TFDP2;DDIT3;BCL3;ID1;BHLHE40;RARA;CTNNB1;BCOR;PFDN5;LIMS1
Positive Regulation of Cell Motility (GO:2000147)	21/249	0.00212281	0.0440684	2.11563	13.0217	SEMA4A;TGFB1;HSPA5;MAZ;CXCR4;NEDD9;CIB1;VEGFA;CXCL16;FAM110A;CDC42;PPP3CA;IL1B;SNAI1;RACK1;MYADM;CTSH;RICTOR;PKN1;HBEGF;MAP4K4
Positive Regulation of Multicellular Organismal Process (GO:0051240)	31/407	0.00119141	0.0287722	1.90205	12.8058	PTGER4;THRA;CXCR4;ING1;TNF;PIK3CG;LILRA5;C1QBP;BCL7C;BCL7B;KDM6B;PRKCH;SMAD3;TGFB1;PHF10;SMURF2;NME2;G0S2;SIRT1;EREG;GADD45G;VEGFA;SOD1;IL1A;RGCC;IL1B;SNAI1;CTNNB1;ADAM8;PPIB;GAPDH
Positive Regulation of Macromolecule Biosynthetic Process (GO:0010557)	27/355	0.00244415	0.0466094	1.8946	11.3942	CXCL8;CITED2;MAZ;TNF;ACTG1;MAPK9;MAPK8;CTSH;NLRP3;LGALS9;SMAD3;TGFB1;ZNF580;TESC;PDE2A;MSN;SNF8;SIRT1;NFKB1;VEGFA;IL1A;TYROBP;RGCC;IL1B;ERP29;EZR;LIMS1
Protein Phosphorylation (GO:0006468)	28/373	0.00247777	0.0469773	1.86855	11.2121	MAPK9;MAPK8;GRK2;GRK5;IRAK1;IRAK2;AKT3;MKNK2;NEK1;MAP3K8;JAK1;MAP4K4;PRKCG;CDK17;PLK3;PRKCH;RYK;MINK1;NEK7;RUNX3;YWHAZ;STK17A;STK26;RARA;ULK1;SIK2;PKN1;TRIB1
Regulation of RNA Biosynthetic Process (GO:2001141)	33/465	0.00266297	0.0490704	1.76137	10.4419	ZNF331;ZNF430;CEBPA;SPI1;BTG1;CXCL8;MEAF6;TAF9;SUPT4H1;JADE2;YBX1;PQBP1;POLR2A;ZBED1;YAF2;ZNF100;SMAD3;TGIF2;ZBTB38;CNBP;TFEB;HMGA1;RHOH;RUNX3;MAFB;TFDP1;DDIT3;IL1B;ZNF714;BHLHE40;SNAI1;PRMT9;PFDN5
Regulation of Transcription by RNA Polymerase II (GO:0006357)	122/2250	0.00217354	0.0445575	1.35017	8.27842	EIF4A1;SPI1;ZBTB24;JADE2;PRDM1;TNF;UXT;KMT5A;IER2;TLE4;ZBTB38;RFX2;ARID5A;RUNX3;DDIT3;EZR;SQSTM1;ATF3;MAZ;SUPT4H1;FOXO3;FOXO1;SLC9A1;PPP3R1;ZBED1;NLRP3;ZNF787;SKIL;S100A10;HEXIM1;PLK3;JAG1;JUND;TGFB1;SMAD3;JUP;PHF10;AUTS2;SMURF2;HSPA5;GADD45A;PDE2A;HMGA1;IRF2BP2;NFATC1;SNF8;NFKB1;FOSL2;SMAD7;DRAP1;TADA2B;NR4A2;NR4A1;RGCC;MAFB;NR4A3;NACA;ID1;BHLHE40;MAFF;SNAI1;MXD4;CSRNP1;THRA;PHF20;CITED2;TCF20;YBX1;LITAF;ING1;IRF2BPL;PPP3CA;BCL7C;C1QBP;BCL7B;LRRFIP1;ZNF124;TGIF1;KDM6B;KLF11;ZNF362;TGIF2;NME2;TFEB;DUSP28;FOS;ETV3;SIRT1;YWHAZ;PKM;TFDP1;TFDP2;EEF1D;ELF4;RARA;PTMA;FBP1;NFAT5;CEBPA;TAF9;CXXC5;PLAGL1;MXI1;NRIP1;RBBP8;HES4;IGBP1;NPM1;ZNF581;ZNF580;CNBP;PEDS1;KLF3;VEGFA;SKI;PSMC5;KLF6;FOSB;CTNNB1;CDK2AP1;PKN1;BCOR
Gene Ontology Biological Process (GO:BP 2025) enrichment results generated using EnrichR for differentially expressed genes in BD patients versus healthy controls monocytes. The table includes the enriched GO:BP term (Term) , the number of input genes overlapping with each pathway (Overlap), the enrichment p-value (P.value) and corresponding multiple-testing–corrected value (Adjusted.P.value). Effect size estimates are provided through the Odds.Ratio, and overall term relevance through the EnrichR Combined.Score. The final column (Genes) lists the specific genes contributing to each enriched pathway. Directionality in the header (“Upregulated” or “Downregulated”) reflects the log₂FC sign of the genes used for the enrichment: pathways under “Upregulated” were obtained from genes with positive log₂FC in the comparison, whereas “Downregulated” corresponds to enrichment using only negatively regulated genes.

### Sheet: Supplementary Table 6.
Supplementary Table 6. DEGs of patients vs HC. Non-classical monocytes. p-val FDR adjusted < 0.05
	p_val	avg_log2FC	pct.1	pct.2	p_val_adj
HSPA1B	1.31831e-15	2.53763	0.156	0.062	3.42536e-11
HSPA1A	1.20173e-09	2.47502	0.151	0.08	3.12245e-05
GIMAP7	4.84814e-16	1.34588	0.186	0.08	1.25969e-11
MSR1	1.49719e-27	1.30361	0.362	0.187	3.89015e-23
IFI44L	7.279e-08	1.26189	0.121	0.063	0.0018913
GBP1	3.22358e-27	1.1888	0.474	0.313	8.37584e-23
GBP5	6.87171e-19	1.18826	0.34	0.208	1.78548e-14
TNFSF10	2.36577e-35	1.16795	0.567	0.375	6.14697e-31
NAV1	1.51893e-08	1.15101	0.125	0.063	0.000394664
H1-3	1.103e-13	1.08766	0.251	0.143	2.86592e-09
AIM2	3.00489e-11	1.0713	0.144	0.066	7.80761e-07
GIMAP8	2.35243e-10	1.04072	0.171	0.091	6.11233e-06
GIMAP4	1.98463e-17	0.998527	0.304	0.174	5.15667e-13
FRMD3	7.24282e-08	0.983048	0.14	0.077	0.0018819
HSPH1	8.62713e-08	0.969533	0.35	0.276	0.00224159
EPSTI1	3.01677e-25	0.965963	0.475	0.313	7.83847e-21
MX1	1.82109e-08	0.939885	0.221	0.145	0.000473173
SAMD9L	7.94051e-13	0.938739	0.253	0.15	2.06318e-08
MBD5	3.99052e-23	0.933061	0.426	0.262	1.03686e-18
FMNL2	1.41739e-24	0.898775	0.612	0.469	3.6828e-20
TTC13	6.78399e-08	0.86747	0.161	0.094	0.00176268
SNTB1	1.36835e-07	0.839502	0.178	0.11	0.00355538
H1-2	2.39635e-15	0.834489	0.289	0.167	6.22645e-11
APOL6	3.55776e-18	0.812846	0.42	0.279	9.24413e-14
GMDS-DT	1.71253e-08	0.792782	0.255	0.175	0.000444966
TBCK	1.07209e-07	0.788388	0.215	0.142	0.00278561
RIGI	1.28183e-08	0.77036	0.189	0.114	0.000333059
PARP9	1.76308e-12	0.767381	0.302	0.194	4.581e-08
IFIT3	1.78232e-08	0.764162	0.262	0.18	0.000463101
JAK2	1.3529e-35	0.763856	0.751	0.61	3.51523e-31
CASP5	9.31729e-11	0.759402	0.218	0.126	2.42091e-06
STAT1	2.28382e-25	0.745183	0.631	0.477	5.93405e-21
DISC1	6.57331e-12	0.740037	0.399	0.297	1.70794e-07
CX3CR1	4.1531e-13	0.736935	0.361	0.248	1.0791e-08
LINC00278	2.07396e-17	0.718231	0.488	0.354	5.38877e-13
SAMD4A	5.56054e-07	0.711408	0.263	0.19	0.0144479
MNDA	5.21392e-20	0.690543	0.578	0.453	1.35473e-15
HERC4	7.54223e-08	0.689393	0.292	0.214	0.0019597
PARP14	5.92258e-25	0.688342	0.667	0.543	1.53886e-20
IFI16	3.15853e-18	0.672161	0.491	0.348	8.20681e-14
FTX	5.76525e-10	0.662638	0.344	0.245	1.49799e-05
GPR155	4.08567e-09	0.645602	0.33	0.241	0.000106158
ANXA2R-AS1	6.12209e-07	0.623611	0.232	0.162	0.015907
GBP4	1.44948e-09	0.61545	0.409	0.319	3.76618e-05
LINC02432	1.5832e-24	0.610908	0.577	0.399	4.11362e-20
HSP90AA1	1.43804e-10	0.608971	0.885	0.868	3.73646e-06
SRBD1	6.91673e-10	0.599252	0.413	0.322	1.79717e-05
RAP1GAP2	3.97626e-21	0.59437	0.697	0.562	1.03315e-16
RIPOR2	3.73581e-27	0.5942	0.764	0.636	9.70676e-23
FYB1	5.67509e-41	0.591022	0.873	0.747	1.47456e-36
NLRC5	1.03941e-07	0.590589	0.257	0.177	0.00270071
ST6GAL1	5.75667e-07	0.580171	0.345	0.273	0.0149575
FLVCR2	4.05639e-07	0.56985	0.231	0.157	0.0105397
TRIM22	1.50824e-13	0.569848	0.45	0.322	3.91886e-09
MARCHF1	4.87347e-22	0.566083	0.722	0.601	1.26627e-17
ATR	1.02773e-09	0.561219	0.375	0.277	2.67034e-05
ETNK1	6.00256e-10	0.555837	0.429	0.332	1.55965e-05
SPOP	2.12944e-07	0.552563	0.257	0.179	0.00553292
FCGR2C	8.91943e-08	0.551788	0.424	0.352	0.00231753
SCARB2	2.09343e-09	0.550836	0.343	0.247	5.43936e-05
LRRK2	4.19432e-15	0.549633	0.683	0.602	1.08981e-10
GPR65	4.51899e-09	0.543609	0.406	0.315	0.000117417
SPG11	1.02178e-12	0.542445	0.512	0.404	2.65488e-08
TFCP2	9.31707e-07	0.540239	0.286	0.211	0.0242085
USP32	6.64685e-13	0.534071	0.552	0.448	1.72705e-08
SPRED1	6.81142e-09	0.52955	0.449	0.363	0.000176981
OSCAR	6.33715e-07	0.519781	0.27	0.196	0.0164658
ATM	8.77405e-11	0.514642	0.485	0.386	2.27976e-06
TMTC1	2.10432e-10	0.5054	0.555	0.456	5.46765e-06
DGLUCY	6.9563e-08	0.503411	0.366	0.281	0.00180746
TTC17	7.23353e-11	0.501704	0.502	0.398	1.87949e-06
GBP2	5.01415e-09	0.498681	0.635	0.58	0.000130283
ECD	1.78994e-09	0.486035	0.471	0.373	4.65079e-05
ARHGAP25	1.64675e-10	0.481548	0.57	0.482	4.27874e-06
N4BP2L2	1.34669e-16	0.479042	0.68	0.574	3.4991e-12
AOAH	4.4445e-16	0.478636	0.811	0.752	1.15482e-11
CUL1	3.79293e-07	0.478492	0.325	0.246	0.00985517
RAD51B	2.27113e-07	0.477875	0.413	0.331	0.00590107
H1-4	1.79802e-10	0.477497	0.541	0.435	4.67179e-06
DAPK1	7.19983e-12	0.477229	0.716	0.668	1.87073e-07
SEMA4D	7.24336e-08	0.472871	0.35	0.262	0.00188204
SLC9A9	2.00686e-12	0.466376	0.65	0.551	5.21442e-08
ANKS1A	1.72096e-07	0.466354	0.449	0.371	0.00447157
RERE	5.11319e-10	0.462132	0.5	0.398	1.32856e-05
GARS1-DT	1.53023e-07	0.460188	0.403	0.321	0.00397599
MYOF	8.27432e-11	0.453222	0.559	0.464	2.14992e-06
USP33	1.05772e-08	0.449977	0.459	0.371	0.000274827
PHC3	1.25405e-06	0.448736	0.388	0.314	0.032584
CTSC	5.3619e-15	0.444485	0.792	0.73	1.39318e-10
ZCCHC7	1.05906e-06	0.439925	0.399	0.323	0.0275175
ECHDC1	2.00708e-07	0.437392	0.342	0.261	0.005215
TBC1D22A	1.11611e-14	0.430098	0.806	0.729	2.89999e-10
STAT2	3.07863e-07	0.419636	0.395	0.31	0.00799921
SSH2	1.33369e-14	0.418288	0.852	0.803	3.46533e-10
SUMF1	4.63003e-08	0.417497	0.508	0.414	0.00120302
UTRN	2.94789e-27	0.416655	0.986	0.975	7.65951e-23
IRF2	1.37399e-06	0.415978	0.416	0.343	0.0357005
FGD4	3.28933e-09	0.412776	0.689	0.638	8.54666e-05
DDX3Y	2.69062e-09	0.412361	0.56	0.464	6.99103e-05
TUT7	7.06915e-16	0.406192	0.802	0.714	1.83678e-11
TMEM167A	1.27435e-07	0.405171	0.461	0.374	0.00331115
INPP4A	3.22492e-07	0.40379	0.577	0.503	0.0083793
LYST	5.08219e-23	0.40379	0.967	0.93	1.32051e-18
RABGAP1L	1.9901e-16	0.402068	0.822	0.738	5.17089e-12
SCIMP	2.89022e-07	0.398495	0.5	0.43	0.00750965
UBR2	5.00692e-08	0.392295	0.517	0.426	0.00130095
SKAP2	1.84594e-09	0.391117	0.644	0.568	4.79631e-05
DPYD	1.54331e-19	0.389765	0.935	0.887	4.00999e-15
UTY	3.68313e-10	0.388575	0.525	0.42	9.56987e-06
ZNF638	6.06475e-08	0.384604	0.518	0.435	0.00157581
FRY	3.9339e-10	0.384166	0.738	0.689	1.02215e-05
PSTPIP2	1.64888e-08	0.380939	0.606	0.537	0.000428429
DNAJB14	1.52405e-06	0.372692	0.44	0.358	0.0395993
MON2	7.5528e-08	0.370701	0.508	0.419	0.00196244
DNAJA1	1.92173e-09	0.36895	0.817	0.773	4.99322e-05
XYLT1	1.19084e-06	0.368246	0.666	0.612	0.0309417
PLAC8	1.61178e-07	0.362251	0.476	0.392	0.00418788
ATG7	9.27399e-07	0.362172	0.561	0.495	0.0240966
VTI1A	3.93851e-08	0.357206	0.632	0.548	0.00102334
ZBTB20	5.18958e-09	0.356703	0.717	0.648	0.000134841
FCN1	5.61806e-09	0.356531	0.791	0.729	0.000145974
RNF213	1.17273e-12	0.3545	0.838	0.775	3.04711e-08
SP100	1.2607e-09	0.354449	0.661	0.574	3.27566e-05
MYCBP2	2.00182e-12	0.353071	0.784	0.704	5.20132e-08
ANKRD44	1.59242e-10	0.352842	0.855	0.819	4.13757e-06
TRIM44	2.6384e-07	0.351936	0.544	0.471	0.00685535
DOCK10	2.02309e-07	0.350321	0.559	0.476	0.00525659
VPS13B	6.035e-08	0.349477	0.725	0.669	0.00156807
ZDHHC20	5.42995e-10	0.348765	0.736	0.638	1.41086e-05
TNFSF13B	1.74597e-06	0.348279	0.516	0.443	0.0453654
DENND1A	2.71388e-08	0.347196	0.717	0.643	0.000705148
SCLT1	1.41236e-12	0.345808	0.869	0.825	3.66972e-08
PRPF4B	8.52519e-08	0.336692	0.638	0.557	0.0022151
SLC8A1	2.6517e-11	0.331615	0.944	0.928	6.88992e-07
FLI1	9.63606e-07	0.325654	0.543	0.465	0.0250374
DICER1	1.34484e-06	0.322403	0.6	0.53	0.0349429
TBXAS1	1.54741e-11	0.319348	0.912	0.882	4.02065e-07
TCF7L2	6.99736e-13	0.316886	0.972	0.955	1.81812e-08
CLEC12A	8.83416e-09	0.31404	0.745	0.69	0.000229538
ITGA4	9.57295e-14	0.313696	0.932	0.9	2.48734e-09
TBC1D5	3.95059e-07	0.312312	0.726	0.666	0.0102648
SYK	9.10263e-08	0.310022	0.692	0.625	0.00236514
ARAP2	1.0092e-08	0.309925	0.78	0.72	0.00026222
VMP1	3.4079e-12	0.308481	0.858	0.802	8.85474e-08
RFTN1	1.22976e-06	0.305324	0.461	0.373	0.0319529
MTSS1	2.06193e-13	0.298846	0.965	0.959	5.35751e-09
VPS13C	2.5703e-09	0.295063	0.779	0.712	6.67841e-05
TRA2B	1.31402e-07	0.294724	0.748	0.689	0.00341422
AKAP9	2.07052e-07	0.293161	0.622	0.528	0.00537984
PAG1	3.44276e-07	0.286392	0.86	0.825	0.00894531
PLXDC2	1.74902e-07	0.286183	0.884	0.86	0.00454447
USP15	3.09648e-12	0.281562	0.909	0.881	8.04559e-08
RB1	6.98285e-08	0.278704	0.684	0.595	0.00181435
NUMB	5.40731e-08	0.2775	0.74	0.679	0.00140498
DOCK8	8.34681e-12	0.276419	0.95	0.926	2.16875e-07
MEF2C	6.90512e-07	0.274375	0.732	0.679	0.0179416
APBB1IP	1.03767e-07	0.257593	0.764	0.695	0.00269618
DDX17	1.22452e-06	0.252269	0.669	0.604	0.0318168
CD52	3.59974e-12	0.240528	0.807	0.668	9.35321e-08
RNF149	2.24797e-10	0.236773	0.904	0.872	5.84089e-06
IRAK3	2.51753e-08	0.235496	0.912	0.891	0.000654129
BACH1	2.6089e-07	0.231412	0.895	0.854	0.00677869
DOCK2	4.01744e-07	0.222441	0.954	0.955	0.0104385
MT-ND3	5.71426e-10	0.214592	0.984	0.979	1.48474e-05
MALAT1	4.93394e-19	0.200398	1	1	1.28199e-14
VIM	1.37813e-09	-0.201192	0.899	0.938	3.58081e-05
CD37	3.82254e-07	-0.201539	0.769	0.838	0.00993211
PFN1	2.69793e-09	-0.201587	0.884	0.934	7.01004e-05
ITGB2	2.82335e-08	-0.201876	0.774	0.83	0.000733592
SLC25A3	9.24525e-07	-0.202772	0.651	0.733	0.0240219
CD55	2.07479e-08	-0.203512	0.901	0.919	0.000539092
SRGN	5.95371e-11	-0.204253	0.96	0.975	1.54695e-06
CDV3	8.80795e-07	-0.204564	0.786	0.82	0.0228857
TNFRSF1B	5.94556e-07	-0.204812	0.89	0.923	0.0154484
TNF	1.16204e-08	-0.205906	0.353	0.452	0.000301934
C19orf38	7.73095e-07	-0.206454	0.594	0.683	0.0200873
FAU	1.62501e-11	-0.207517	0.879	0.932	4.22228e-07
JAK1	9.38571e-07	-0.208751	0.851	0.883	0.0243869
MCL1	1.40165e-08	-0.211315	0.85	0.9	0.000364191
PPIA	6.594e-08	-0.211895	0.831	0.879	0.00171332
RPL27A	7.61983e-11	-0.212429	0.888	0.931	1.97986e-06
MSN	5.34839e-08	-0.212759	0.824	0.872	0.00138967
NACA	1.09105e-12	-0.213627	0.913	0.948	2.83488e-08
BTG1	1.51378e-08	-0.213965	0.895	0.915	0.000393325
CFD	3.46775e-07	-0.214082	0.77	0.836	0.00901026
ARPC2	2.5261e-10	-0.215079	0.936	0.962	6.56356e-06
RPL24	1.92941e-10	-0.215581	0.856	0.917	5.01319e-06
WTAP	4.78105e-08	-0.217871	0.688	0.78	0.00124226
RAP1B	2.80751e-11	-0.218603	0.97	0.976	7.29476e-07
RHOQ	1.18429e-06	-0.219584	0.685	0.751	0.0307715
RPL41	1.42015e-11	-0.219841	0.903	0.958	3.68997e-07
TYROBP	2.66755e-09	-0.219986	0.886	0.92	6.9311e-05
ARPC1B	1.02135e-07	-0.222046	0.804	0.862	0.00265378
SERPINA1	4.97049e-11	-0.222877	0.803	0.875	1.29148e-06
RPL23A	7.08803e-09	-0.223674	0.824	0.88	0.000184168
CD44	1.12013e-10	-0.224746	0.867	0.921	2.91043e-06
H3-3A	9.85806e-16	-0.225237	0.952	0.969	2.56142e-11
ASAH1	1.17168e-11	-0.226005	0.935	0.964	3.04438e-07
RPL32	2.04985e-11	-0.226061	0.912	0.954	5.32614e-07
CMTM6	6.25271e-07	-0.226486	0.794	0.856	0.0162464
EIF4G2	6.76947e-09	-0.226863	0.818	0.881	0.000175891
SYNGR2	1.03138e-06	-0.226958	0.543	0.634	0.0267983
ITM2B	4.26266e-10	-0.227674	0.898	0.922	1.10757e-05
CCNI	1.2012e-07	-0.229233	0.688	0.766	0.00312107
ACTB	2.47886e-14	-0.22938	0.961	0.978	6.44081e-10
NFAT5	9.00133e-10	-0.229948	0.767	0.838	2.33881e-05
RPS28	5.49275e-10	-0.232016	0.84	0.899	1.42718e-05
PRELID1	2.41272e-09	-0.232267	0.644	0.729	6.26897e-05
GPCPD1	3.23016e-07	-0.233377	0.854	0.892	0.00839293
NPC2	9.09471e-11	-0.234136	0.763	0.846	2.36308e-06
ARRB2	1.45497e-07	-0.234391	0.674	0.743	0.00378046
RPL22	4.37327e-10	-0.235039	0.81	0.88	1.13631e-05
OAZ1	1.85692e-10	-0.236154	0.855	0.907	4.82483e-06
RPLP0	1.02802e-08	-0.23718	0.729	0.805	0.000267111
RPS23	2.08894e-15	-0.237222	0.904	0.953	5.4277e-11
RPSA	3.52013e-08	-0.237766	0.737	0.809	0.000914636
SPI1	2.09477e-12	-0.237935	0.913	0.945	5.44285e-08
FOXO1	2.85827e-07	-0.238084	0.665	0.727	0.00742664
SQSTM1	9.33967e-07	-0.238314	0.617	0.675	0.0242673
TAGAP	1.89439e-06	-0.23851	0.535	0.614	0.0492219
RPL11	1.15842e-15	-0.24107	0.925	0.958	3.00991e-11
RPL18A	1.91847e-13	-0.241361	0.894	0.945	4.98476e-09
SERPINB1	2.43739e-07	-0.241672	0.618	0.694	0.00633306
S100A9	7.7177e-07	-0.2419	0.583	0.664	0.0200529
TPT1	1.15052e-19	-0.242765	0.974	0.985	2.9894e-15
RPL30	3.97345e-14	-0.243051	0.901	0.945	1.03242e-09
UBC	5.30691e-13	-0.243655	0.902	0.941	1.37889e-08
RPS11	3.91015e-13	-0.244013	0.896	0.939	1.01597e-08
EMP3	2.24024e-09	-0.244184	0.845	0.894	5.82081e-05
RPL19	6.75637e-15	-0.245687	0.908	0.952	1.75551e-10
RPL37A	1.60411e-10	-0.247808	0.834	0.889	4.16795e-06
PABPC1	2.4463e-20	-0.248247	0.983	0.996	6.35622e-16
RPLP1	1.79426e-14	-0.249296	0.923	0.957	4.66201e-10
LIMS1	1.05675e-09	-0.250101	0.777	0.837	2.74576e-05
MAFB	3.06667e-11	-0.250344	0.784	0.85	7.96812e-07
RPL13	1.1343e-19	-0.251311	0.942	0.979	2.94724e-15
EIF3F	5.52246e-07	-0.253457	0.544	0.632	0.014349
RPS15A	1.60218e-13	-0.25398	0.894	0.946	4.16293e-09
GNG2	1.90451e-07	-0.253991	0.845	0.898	0.00494849
RPL34	3.78492e-15	-0.254251	0.916	0.959	9.83437e-11
RPS25	1.09577e-13	-0.254889	0.872	0.926	2.84713e-09
RHOC	2.19204e-08	-0.25546	0.614	0.715	0.000569558
TLE4	8.84296e-09	-0.25624	0.85	0.899	0.000229767
RPS6	9.37997e-18	-0.256927	0.93	0.959	2.4372e-13
SET	2.02035e-07	-0.257129	0.585	0.658	0.00524947
FOSB	6.41706e-10	-0.259187	0.739	0.825	1.66734e-05
RPS9	9.54989e-18	-0.260451	0.91	0.956	2.48135e-13
ANP32B	4.38169e-09	-0.260932	0.709	0.781	0.000113849
COX4I1	1.72613e-11	-0.261631	0.785	0.85	4.48499e-07
EZR	2.81129e-07	-0.262496	0.606	0.681	0.00730457
TPI1	2.75739e-08	-0.263623	0.606	0.688	0.000716451
RPL29	1.27087e-17	-0.265008	0.886	0.94	3.30211e-13
FOS	2.60066e-17	-0.265051	0.953	0.97	6.7573e-13
NAAA	8.91544e-08	-0.265374	0.684	0.754	0.0023165
RPL18	9.37665e-16	-0.265855	0.871	0.934	2.43634e-11
RASSF5	4.78724e-07	-0.266992	0.584	0.65	0.0124387
EIF4A1	1.05715e-13	-0.267363	0.806	0.88	2.7468e-09
RELT	3.20013e-07	-0.267995	0.569	0.645	0.00831489
TSPO	2.36089e-09	-0.26863	0.626	0.713	6.13429e-05
PELI2	5.87086e-08	-0.269601	0.647	0.729	0.00152542
RPL28	4.59773e-16	-0.269879	0.93	0.968	1.19463e-11
EEF1D	6.88759e-09	-0.270108	0.701	0.774	0.00017896
TPM3	2.50613e-20	-0.270466	0.941	0.975	6.51167e-16
PFDN5	6.80414e-14	-0.270686	0.822	0.898	1.76792e-09
RPS5	5.17991e-11	-0.271676	0.68	0.774	1.3459e-06
RPL27	4.9685e-11	-0.27365	0.748	0.838	1.29097e-06
CST3	1.87328e-11	-0.274111	0.89	0.938	4.86734e-07
RPL4	1.87676e-16	-0.274507	0.835	0.901	4.87637e-12
ATP6V0C	2.04745e-12	-0.275549	0.733	0.831	5.31988e-08
PPP1R15A	6.03227e-13	-0.27575	0.844	0.891	1.56737e-08
RPS12	7.99039e-18	-0.276919	0.919	0.962	2.07614e-13
RPS8	1.20247e-18	-0.276945	0.942	0.974	3.12438e-14
PABPC4	6.6308e-08	-0.277022	0.557	0.647	0.00172288
RPL23	1.56476e-15	-0.277114	0.868	0.913	4.06572e-11
SH3BGRL3	2.3631e-15	-0.279496	0.89	0.933	6.14004e-11
RPL13A	3.64297e-19	-0.280672	0.931	0.961	9.46552e-15
S100A10	3.7719e-11	-0.281754	0.815	0.867	9.80052e-07
RACK1	2.25931e-16	-0.282015	0.832	0.913	5.87037e-12
CALM1	1.53927e-14	-0.282204	0.846	0.901	3.99949e-10
KLF3	1.66619e-10	-0.282745	0.788	0.841	4.32926e-06
RPL35A	2.07555e-14	-0.283879	0.838	0.891	5.39291e-10
C9orf78	5.00511e-08	-0.284246	0.602	0.673	0.00130048
RASGEF1B	1.49824e-15	-0.284771	0.859	0.907	3.89288e-11
TESC	7.12516e-07	-0.284839	0.465	0.545	0.0185133
EIF1	1.38166e-23	-0.286624	0.963	0.981	3.58997e-19
RPS14	9.58786e-18	-0.289891	0.908	0.953	2.49121e-13
RPL12	3.7343e-19	-0.290689	0.906	0.949	9.70282e-15
LYZ	5.75362e-10	-0.290723	0.747	0.808	1.49496e-05
PSAP	1.2442e-18	-0.291302	0.952	0.966	3.23279e-14
FCGRT	4.32159e-08	-0.291647	0.464	0.564	0.00112288
EEF2	2.76702e-10	-0.293072	0.668	0.752	7.18956e-06
H2AZ1	1.91573e-07	-0.29351	0.568	0.648	0.00497765
RPL7A	1.09397e-19	-0.293849	0.867	0.927	2.84246e-15
LILRA5	4.27306e-08	-0.294506	0.517	0.602	0.00111027
CEBPD	3.63384e-09	-0.295055	0.498	0.611	9.44182e-05
CFL1	3.31271e-17	-0.295776	0.862	0.927	8.60742e-13
RPS13	4.26364e-17	-0.298349	0.871	0.925	1.10782e-12
BID	4.59343e-13	-0.299481	0.742	0.823	1.19351e-08
LAPTM5	2.96348e-20	-0.301	0.865	0.936	7.7e-16
UBA52	1.15209e-19	-0.301831	0.851	0.924	2.99347e-15
JUNB	3.87988e-14	-0.302133	0.87	0.907	1.00811e-09
HERPUD1	5.07546e-11	-0.302651	0.564	0.679	1.31876e-06
STXBP2	5.57779e-14	-0.303395	0.701	0.793	1.44928e-09
STX11	1.42603e-09	-0.303452	0.754	0.821	3.70527e-05
MYADM	6.10281e-08	-0.304256	0.501	0.587	0.00158569
ARL6IP1	1.57043e-06	-0.304339	0.499	0.567	0.0408045
TIMP2	1.70089e-08	-0.305737	0.549	0.634	0.000441942
RPS27A	4.82176e-20	-0.30582	0.899	0.944	1.25284e-15
EEF1A1	8.87874e-26	-0.309611	0.988	0.991	2.30696e-21
NAMPT	4.2172e-22	-0.309662	0.979	0.991	1.09575e-17
IDS	7.80102e-07	-0.31064	0.507	0.575	0.0202694
FOXO3	1.05598e-09	-0.311064	0.609	0.699	2.74376e-05
YBX1	1.28578e-23	-0.311172	0.939	0.962	3.34085e-19
RPL9	8.50643e-20	-0.311226	0.868	0.934	2.21023e-15
SIGLEC10	5.34206e-08	-0.311617	0.538	0.627	0.00138803
COTL1	1.69785e-27	-0.313405	0.967	0.976	4.41153e-23
PNRC1	5.02494e-26	-0.31464	0.929	0.964	1.30563e-21
SOD2	2.60527e-15	-0.31466	0.825	0.9	6.76927e-11
RPL7	7.41542e-21	-0.315158	0.843	0.916	1.92675e-16
C5AR1	2.91018e-12	-0.318054	0.71	0.78	7.56152e-08
NME2	1.30921e-09	-0.320243	0.573	0.663	3.40172e-05
NFKB1	2.89833e-09	-0.321151	0.781	0.836	7.53074e-05
RPL6	2.12736e-26	-0.321695	0.912	0.953	5.52751e-22
FTL	6.08343e-23	-0.321945	0.938	0.958	1.58066e-18
TKT	7.02446e-20	-0.322478	0.832	0.917	1.82517e-15
RUNX3	1.24853e-06	-0.32262	0.413	0.488	0.0324406
RBM3	5.87461e-12	-0.323173	0.646	0.749	1.5264e-07
RPL17	1.56661e-22	-0.324035	0.863	0.926	4.07053e-18
EEF1B2	8.26107e-16	-0.324957	0.707	0.819	2.14647e-11
RPS7	7.09454e-22	-0.325102	0.86	0.919	1.84337e-17
RPS19	6.33054e-24	-0.327278	0.925	0.957	1.64486e-19
RPS3	1.20557e-20	-0.327539	0.847	0.924	3.13242e-16
CDC42EP3	1.64625e-08	-0.327591	0.593	0.676	0.000427745
RPS2	3.99709e-24	-0.330433	0.922	0.953	1.03856e-19
SUPT4H1	1.02714e-07	-0.331812	0.41	0.504	0.00266882
RPS18	1.56711e-21	-0.33208	0.901	0.954	4.07183e-17
ATP6V0B	2.47431e-09	-0.332616	0.567	0.649	6.42901e-05
RPS3A	2.86164e-24	-0.332987	0.909	0.956	7.43539e-20
LGALS1	4.87301e-13	-0.33346	0.755	0.83	1.26615e-08
ADISSP	3.23548e-07	-0.334925	0.319	0.408	0.00840676
RPS17	3.44899e-17	-0.334989	0.764	0.851	8.9615e-13
CTNNB1	9.63013e-09	-0.335613	0.789	0.819	0.00025022
GAPDH	3.9992e-17	-0.336066	0.804	0.88	1.03911e-12
RPL21	2.68375e-22	-0.337214	0.883	0.937	6.97319e-18
EEF1G	3.44481e-16	-0.337702	0.7	0.818	8.95065e-12
RPL3	7.30298e-20	-0.338361	0.837	0.916	1.89753e-15
MIDN	8.94285e-10	-0.339394	0.535	0.636	2.32362e-05
SKIL	1.8104e-10	-0.340512	0.593	0.679	4.70397e-06
RPS10	2.00079e-21	-0.341873	0.842	0.906	5.19865e-17
PITPNA	1.7056e-06	-0.34967	0.382	0.463	0.0443167
ZDHHC7	1.68015e-06	-0.351926	0.358	0.433	0.0436554
HOTAIRM1	1.06814e-10	-0.352041	0.472	0.579	2.77534e-06
RILPL2	4.2715e-13	-0.352932	0.674	0.763	1.10986e-08
SLC25A6	6.89267e-19	-0.353165	0.785	0.857	1.79092e-14
SLC25A5	1.23138e-11	-0.355904	0.546	0.648	3.19949e-07
MAP3K8	1.54486e-15	-0.356808	0.69	0.779	4.01402e-11
JPT1	4.60998e-10	-0.359248	0.557	0.645	1.19781e-05
LINC-PINT	2.41953e-07	-0.3603	0.883	0.887	0.00628666
RPL10A	3.26441e-23	-0.361421	0.817	0.912	8.48191e-19
RFX2	7.11637e-08	-0.361529	0.312	0.403	0.00184905
MGLL	5.28438e-10	-0.36198	0.371	0.478	1.37304e-05
RPL15	1.67681e-26	-0.364049	0.854	0.919	4.35686e-22
YBX3	2.24008e-07	-0.369136	0.43	0.507	0.00582039
UPP1	1.65868e-09	-0.369682	0.429	0.531	4.30974e-05
APLP2	7.31646e-16	-0.369937	0.738	0.808	1.90103e-11
RAPGEF1	5.67206e-20	-0.374443	0.816	0.879	1.47377e-15
FTH1	2.11639e-36	-0.377213	0.989	0.993	5.49901e-32
B4GALT5	3.03127e-08	-0.383685	0.419	0.509	0.000787615
CFP	3.73918e-10	-0.385524	0.52	0.618	9.7155e-06
TIPARP	4.86646e-12	-0.386406	0.438	0.553	1.26445e-07
RPL8	5.32609e-29	-0.386659	0.877	0.938	1.38388e-24
RPL10	1.26737e-32	-0.389515	0.942	0.971	3.29302e-28
EHD1	1.73974e-07	-0.391817	0.29	0.375	0.00452036
POLR2A	2.00787e-11	-0.392234	0.461	0.571	5.21705e-07
PIM3	4.9831e-09	-0.396159	0.282	0.382	0.000129476
SAMSN1	1.05492e-22	-0.397326	0.858	0.924	2.74099e-18
PTP4A2	7.97066e-27	-0.397901	0.808	0.884	2.07102e-22
CTSD	2.48256e-09	-0.402164	0.394	0.492	6.45043e-05
RPL5	6.9417e-32	-0.40523	0.863	0.941	1.80366e-27
TGFBI	2.23251e-07	-0.40643	0.299	0.381	0.00580074
BCAP31	1.14673e-09	-0.407956	0.372	0.475	2.97955e-05
SMAD3	4.58463e-10	-0.415892	0.432	0.525	1.19122e-05
GSTO1	5.06858e-12	-0.418569	0.575	0.682	1.31697e-07
MKNK2	4.32217e-08	-0.422529	0.324	0.41	0.00112303
CDKN1A	7.13124e-07	-0.426927	0.263	0.337	0.0185291
MIR22HG	1.47712e-13	-0.427753	0.414	0.542	3.838e-09
ABCA1	4.30939e-11	-0.428652	0.383	0.495	1.11971e-06
RPS26	9.81178e-15	-0.430953	0.672	0.75	2.5494e-10
GADD45B	1.91772e-12	-0.433421	0.599	0.697	4.98282e-08
METRNL	2.34505e-13	-0.436137	0.52	0.627	6.09315e-09
RPS4X	1.56612e-28	-0.436402	0.864	0.928	4.06925e-24
NFKBIA	4.7029e-25	-0.43874	0.836	0.921	1.22195e-20
PDE4A	1.8998e-07	-0.440191	0.282	0.366	0.00493625
SERTAD1	5.89931e-07	-0.443088	0.252	0.327	0.0153282
SLC43A2	1.20534e-15	-0.449389	0.471	0.596	3.13184e-11
IL1B	1.74975e-08	-0.452286	0.505	0.582	0.000454636
NHERF1	1.19013e-07	-0.453203	0.275	0.355	0.00309231
CXCL16	1.99471e-15	-0.454718	0.462	0.587	5.18285e-11
ELL2	9.77219e-11	-0.459038	0.462	0.565	2.53911e-06
LITAF	1.07508e-06	-0.461341	0.328	0.4	0.0279337
BASP1	4.35861e-08	-0.464769	0.236	0.319	0.0011325
CEBPA	1.35884e-07	-0.466865	0.24	0.321	0.00353067
XIST	1.91398e-09	-0.469933	0.182	0.268	4.9731e-05
CDKN2D	5.43865e-20	-0.478471	0.535	0.674	1.41312e-15
TBC1D22A-DT	3.21223e-07	-0.492619	0.164	0.233	0.00834634
ZDHHC1	1.8781e-08	-0.502633	0.25	0.335	0.000487988
HES1	2.08061e-07	-0.519562	0.303	0.38	0.00540605
TEX41	1.59887e-07	-0.519807	0.156	0.225	0.00415435
PAPSS2	1.4231e-10	-0.525099	0.463	0.562	3.69763e-06
PLAUR	3.17392e-18	-0.526267	0.707	0.8	8.2468e-14
RBKS	1.10009e-08	-0.527998	0.187	0.268	0.000285836
NINJ1	2.5931e-19	-0.544198	0.506	0.629	6.73766e-15
SOD1	3.06478e-18	-0.546314	0.479	0.604	7.96322e-14
RFLNB	3.62569e-09	-0.58653	0.174	0.256	9.42063e-05
CCDC200	1.30709e-08	-0.597547	0.176	0.254	0.00033962
GABARAPL1	6.99362e-16	-0.598648	0.412	0.531	1.81715e-11
PLEKHG2	1.00002e-11	-0.600833	0.184	0.28	2.59836e-07
ICAM1	1.13644e-12	-0.609124	0.298	0.408	2.95281e-08
ARL4C	2.27568e-09	-0.62287	0.158	0.238	5.91291e-05
TUBB4B	6.16024e-15	-0.626731	0.339	0.455	1.60061e-10
CKS2	5.12746e-08	-0.627156	0.117	0.182	0.00133227
NLRP3	2.95649e-15	-0.627603	0.327	0.454	7.68185e-11
NR4A3	1.18886e-08	-0.642442	0.226	0.306	0.000308902
CXCL8	6.38182e-13	-0.644242	0.393	0.495	1.65819e-08
BHLHE40	4.39866e-07	-0.647733	0.122	0.182	0.011429
MTHFD1L	4.50224e-07	-0.649423	0.138	0.2	0.0116982
SOCS3	8.15974e-10	-0.663147	0.107	0.179	2.12014e-05
SLC7A5	9.69833e-09	-0.691952	0.083	0.144	0.000251992
TEX14	1.08925e-11	-0.709328	0.373	0.462	2.8302e-07
TAMALIN	5.08919e-14	-0.718349	0.239	0.348	1.32232e-09
PPP1R17	1.3783e-08	-0.744252	0.158	0.231	0.000358123
CD69	3.35538e-09	-0.74786	0.3	0.38	8.71829e-05
TUBB6	9.18466e-08	-0.756371	0.102	0.162	0.00238645
TIMP1	2.35158e-32	-0.768118	0.687	0.818	6.1101e-28
HBEGF	1.25528e-09	-0.791964	0.146	0.223	3.2616e-05
IER3	1.30958e-10	-0.793854	0.243	0.336	3.40268e-06
AMZ1	8.01721e-13	-0.82094	0.105	0.189	2.08311e-08
OLR1	4.14903e-15	-0.8744	0.185	0.293	1.07804e-10
MMP2-AS1	4.46234e-21	-0.915659	0.134	0.255	1.15945e-16
MARCHF3	9.50574e-15	-0.953661	0.16	0.261	2.46988e-10
CXXC5	1.41835e-09	-1.00483	0.057	0.111	3.68529e-05
ABTB2	9.68028e-17	-1.0506	0.083	0.173	2.51523e-12
MEG3	2.70028e-08	-1.08774	0.059	0.109	0.000701613
G0S2	1.0154e-38	-1.33731	0.164	0.342	2.63832e-34
Differentially expressed genes (DEGs) identified using the FindMarkers function in Seurat. The table reports the gene symbol (gene), the raw p-value from the differential expression test (p_val), the average log₂ fold change between the two groups (avg_log2FC, where positive values indicate higher expression in group 1), the proportion of cells expressing each gene in group 1 and group 2 (pct.1 and pct.2), and the Bonferroni-adjusted p-value (p_val_adj). Only genes expressed in at least 10% of cells in either group and meeting the adjusted p < 0.05 threshold were considered significant.

### Sheet: Supplementary Table 7.
Supplementary Table 7. EnrichR results GO:BP 2025. Monocytes (subsets) BD Patients vs HC
Term - Classical monocytes Upregulated in BD patients	Overlap	P.value	Adjusted.P.value	Odds.Ratio	Combined.Score	Genes
Positive Regulation of Maintenance of Mitotic Sister Chromatid Cohesion (GO:0034184)	2025-04-05	0.000138312	0.0109097	50.4082	447.927	SLF1;SLF2;NSMCE2;SMC5
Sphingomyelin Biosynthetic Process (GO:0006686)	2025-04-05	0.000138312	0.0109097	50.4082	447.927	SAMD8;SGMS1;VAPA;SGMS2
Actin-Mediated Cell Contraction (GO:0070252)	2025-06-12	9.94456e-05	0.00915137	12.6158	116.266	CAMK2D;KCNE1;GSN;LUZP1;PIK3CA;KCNQ1
Positive Regulation of Inflammasome-Mediated Signaling Pathway (GO:0141087)	2025-10-25	5.36726e-06	0.00188586	8.42942	102.293	PPP2CA;P2RX7;KCNK6;GBP5;PLCG2;PTPN22;CD36;TLR6;GBP2;TLR4
Growth Hormone Receptor Signaling Pathway via JAK-STAT (GO:0060397)	2025-05-10	0.000397489	0.0213374	12.6079	98.7241	STAT5B;STAT3;STAT6;JAK2;JAK3
Telomere Maintenance via Recombination (GO:0000722)	2025-05-10	0.000397489	0.0213374	12.6079	98.7241	RAD50;TEP1;NSMCE2;SMC5;SMC6
Type II Interferon-Mediated Signaling Pathway (GO:0060333)	2025-05-10	0.000397489	0.0213374	12.6079	98.7241	SP100;IFNGR1;STAT1;IRF1;JAK2
Positive Regulation of Erythrocyte Differentiation (GO:0045648)	2025-10-27	1.20851e-05	0.00291931	7.43692	84.2122	MBD4;STAT5B;PRKDC;STAT1;STAT3;HMGB2;NCKAP1L;GLUL;HSPA1B;HSPA1A
Regulation of mRNA Metabolic Process (GO:1903311)	2025-07-17	0.000117125	0.00984105	8.83517	79.9784	CDK11A;NCBP1;RBM8A;SLTM;SAFB;CDK11B;IWS1
Positive Regulation of NLRP3 Inflammasome Complex Assembly (GO:1900227)	2025-09-24	2.96183e-05	0.00438399	7.5813	79.0511	P2RX7;PPP2CA;GBP5;KCNK6;PLCG2;PTPN22;CD36;TLR6;TLR4
Cellular Response to L-leucine (GO:0071233)	2025-05-11	0.000684535	0.0290739	10.506	76.5549	SESN3;LARS1;SESN1;UBR2;UBR1
Chromatin Looping (GO:0140588)	2025-05-11	0.000684535	0.0290739	10.506	76.5549	SLF1;SLF2;NSMCE2;SMC5;SMC6
+ Reg of Nuclear-Transcribed mRNA Cat Proc, Deadenylation-Dep Decay (GO:1900153)	2025-05-11	0.000684535	0.0290739	10.506	76.5549	CNOT1;DHX36;CPEB3;TNRC6B;ZFP36L1
Response to L-leucine (GO:0043201)	2025-05-11	0.000684535	0.0290739	10.506	76.5549	SESN3;LARS1;SESN1;UBR2;UBR1
Negative Regulation of Nucleocytoplasmic Transport (GO:0046823)	2025-07-18	0.00017949	0.0126133	8.03154	69.2752	SP100;MDFIC;SUFU;CHORDC1;TPR;NUP153;FAM76B
Positive Regulation of Interleukin-1 Beta Production (GO:0032731)	16/56	1.72289e-06	0.0013318	5.0716	67.3078	GBP5;EGR1;RIPK2;CARD8;STAT3;P2RX7;NLRP12;IFI16;CCL3;TLR8;CD36;TLR6;NLRP1;JAK2;TLR4;NAIP
Cellular Response to Type II Interferon (GO:0071346)	14/47	4.42901e-06	0.00171181	5.37364	66.2427	GBP5;SP100;DAPK1;IFNGR1;STAT1;CCL5;IRF1;CCL3;CD47;GBP2;JAK2;GBP1;TLR4;TLR2
Post-Transcriptional Gene Silencing (GO:0016441)	2025-08-22	0.000107022	0.00961955	7.21575	65.9698	NCBP1;AGO3;AGO4;HELZ;DICER1;ELOC;GIGYF2;SND1
Interleukin-6-Mediated Signaling Pathway (GO:0070102)	2025-05-12	0.00110246	0.0398224	9.00467	61.3237	FER;CTR9;STAT3;IL6ST;JAK2
Positive Regulation of Reactive Oxygen Species Biosynthetic Process (GO:1903428)	2025-05-12	0.00110246	0.0398224	9.00467	61.3237	PLCG2;RAB27A;CD36;TLR6;TLR4
Relaxation of Cardiac Muscle (GO:0055119)	2025-05-12	0.00110246	0.0398224	9.00467	61.3237	CAMK2D;GSN;P2RX4;PIK3CA;SLC8A1
Cellular Response to Interleukin-6 (GO:0071354)	2025-08-23	0.000153539	0.0116358	6.73433	59.1379	FER;SBNO2;PID1;CTR9;STAT3;ST3GAL6;IL6ST;JAK2
Lipopolysaccharide-Mediated Signaling Pathway (GO:0031663)	2025-06-16	0.000666445	0.0290739	7.56785	55.3479	PRKCE;PLCG2;IRAK3;PTPN22;JAK2;TLR4
Positive Regulation of Transcription by RNA Polymerase III (GO:0045945)	2025-06-16	0.000666445	0.0290739	7.56785	55.3479	ZNF143;MYO1E;ICE1;ICE2;CHD8;SMARCA5
Cytosolic Transport (GO:0016482)	23/99	6.20294e-07	0.000599359	3.84807	55.0008	TMEM87B;MON2;RIC1;STX16;SORT1;VPS13C;CLTC;RCSD1;PREPL;SNX1;PIKFYVE;CCDC91;HEATR5A;AP1G1;HEATR5B;TBC1D5;VPS50;DOP1B;VTI1A;ANKFY1;VPS54;ERC1;RAB6A
Positive Regulation of Transcription Elongation by RNA Polymerase II (GO:0032968)	13/46	1.82806e-05	0.00353272	4.98639	54.3999	TCERG1;MBD4;CCNK;CCNT2;CCNT1;NCBP1;ZMYND8;MED27;MED29;MED31;PWWP2A;CDK12;CDK13
Positive Regulation of Interleukin-1 Production (GO:0032732)	16/63	9.26423e-06	0.00238708	4.31463	50.0037	GBP5;EGR1;RIPK2;CARD8;STAT3;P2RX7;NLRP12;IFI16;CCL3;TLR8;CD36;TLR6;NLRP1;JAK2;TLR4;NAIP
Regulation of Erythrocyte Differentiation (GO:0045646)	11/38	6.28914e-05	0.00694501	5.15149	49.836	MBD4;STAT5B;PRKDC;STAT1;STAT3;HMGB2;NCKAP1L;GLUL;HSPA1B;ZFP36L1;HSPA1A
Cellular Response to Nitrogen Compound (GO:1901699)	33/169	2.13692e-07	0.00041296	3.09665	47.5607	GSK3B;KCNE1;ROCK2;UBR2;PTPN22;ADRB2;UBR1;ZFP36L1;SESN3;MAT2A;SESN1;CASP4;EPG5;FYN;CD36;EGR1;MEF2C;ITGA4;SYK;RIPK2;PDE4D;ATRX;ATP2B4;SPIDR;P2RX7;GOLPH3;P2RX4;KCNQ1;LARS1;AKAP9;MDM2;TLR6;TLR4
Growth Hormone Receptor Signaling Pathway (GO:0060396)	2025-07-21	0.000538939	0.0270519	6.30948	47.4845	STAT5B;STAT3;STAT6;PIK3R1;JAK2;JAK3;PTK2
Positive Regulation of DNA-templated Transcription, Elongation (GO:0032786)	14/54	2.58222e-05	0.00404438	4.43158	46.8164	TCERG1;MBD4;CCNK;CCNT2;CCNT1;NCBP1;ZMYND8;MED27;MED29;MED31;PWWP2A;KAT7;CDK12;CDK13
Vacuolar Transport (GO:0007034)	11/39	8.18052e-05	0.00803783	4.96724	46.7475	NPC1;AP1G1;ANKRD44;VPS13C;VPS8;VPS13D;VPS41;CLEC16A;VTI1A;VPS54;HSPA1A
mRNA Metabolic Process (GO:0016071)	22/101	3.40839e-06	0.00161199	3.53797	44.5405	TCERG1;CPSF6;TRMT10C;NCBP1;SCAF11;CHD8;SRSF1;SND1;HIPK3;ATXN2L;ERN1;SON;AGO3;AGO4;HNRNPA2B1;TRMT6;DHX15;NUDT16;ZC3H13;DCP1A;HSPA1B;HSPA1A
Regulation of Interleukin-12 Production (GO:0032655)	13/50	4.83096e-05	0.00583489	4.44636	44.1874	SYK;RIPK2;IRAK3;THBS1;FOXP1;HSPD1;PLCG2;TLR8;CD47;JAK3;TLR4;PIBF1;TLR2
Positive Regulation of Interferon-Alpha Production (GO:0032727)	2025-07-22	0.000740501	0.0304472	5.88853	42.4456	IFIH1;RIPK2;STAT1;DHX36;TLR8;TLR4;HSPD1
snRNA Metabolic Process (GO:0016073)	2025-07-22	0.000740501	0.0304472	5.88853	42.4456	ZCCHC8;INTS12;USPL1;SNAPC3;INTS4;RBM7;RPAP2
Heterochromatin Formation (GO:0031507)	17/73	1.70802e-05	0.00347448	3.84829	42.245	RB1;CBX5;H2AC6;EED;SMARCA5;HNRNPU;UBR2;HDAC8;SPTY2D1;SMARCA2;SIRT2;LMNB1;H2AC20;TASOR;LRIF1;MPHOSPH8;EZH2
Positive Regulation of Type I Interferon Production (GO:0032481)	16/68	2.61603e-05	0.00404438	3.8987	41.1362	HSP90AA1;CHUK;CLEC12A;RIPK2;STAT1;CGAS;PTPN22;TANK;HSPD1;IFIH1;IRF1;DHX36;TLR8;TLR4;TLR2;TRIM56
Positive Regulation of Protein-Containing Complex Assembly (GO:0031334)	22/105	6.66792e-06	0.00198242	3.36674	40.1255	GBP5;GSK3B;KCNK6;HSP90AA1;SLF1;SLF2;ICE1;SYK;FAF1;PTPN22;NRG1;SPIDR;TOX4;PPP2CA;P2RX7;PSMC6;PLCG2;ATM;CD36;TLR6;GBP2;TLR4
mRNA 3'-End Processing (GO:0031124)	2025-08-27	0.000533135	0.0270519	5.31543	40.061	ZCCHC8;CPSF6;NCBP1;PCF11;CSTF3;PAF1;RPRD1A;TENT2
Cell Surface Receptor Signaling Pathway via JAK-STAT (GO:0007259)	12/47	0.000113534	0.00982533	4.33637	39.389	STAT5B;FER;IL15;STAT1;STAT2;CTR9;STAT3;STAT6;STAMBP;JAK2;JAK3;TNFRSF1A
Regulation of NLRP3 Inflammasome Complex Assembly (GO:1900225)	11/42	0.000170199	0.0126133	4.48581	38.9303	PPP2CA;P2RX7;KCNK6;GBP5;HSPA8;CARD8;PLCG2;PTPN22;CD36;TLR6;TLR4
Positive Regulation of Myeloid Cell Differentiation (GO:0045639)	10/37	0.00025292	0.0157667	4.67997	38.7616	MBD4;STAT5B;PRKDC;STAT1;STAT3;HMGB2;NCKAP1L;GLUL;HSPA1B;HSPA1A
Regulation of mRNA Processing (GO:0050684)	10/37	0.00025292	0.0157667	4.67997	38.7616	CDK11A;SON;RBM8A;NCBP1;SLTM;SAFB;SRSF10;CDK11B;IWS1;ZFP36L1
Regulatory ncRNA-mediated Post-Transcriptional Gene Silencing (GO:0035194)	2025-07-23	0.000997298	0.0374229	5.52019	38.1471	NCBP1;AGO3;AGO4;CNOT1;HELZ;SND1;TNRC6B
Negative Regulation of Gene Expression (GO:0010629)	56/364	1.17664e-07	0.00041296	2.33594	37.2709	RB1;CREBZF;DDX3Y;GSK3B;PTPN22;RBM4;OTUD6B;NPTN;DIP2A;NUDT16;MEF2C;DAPK1;SLC11A1;DICER1;PARP9;SND1;PTBP2;FOXP1;PATL2;ERN1;LRIF1;FTO;HDAC4;DNMT1;ROCK1;ROCK2;HDAC9;GIGYF2;RNF139;IFI16;PDCD10;DHX36;TASOR;CCL3;N4BP1;CCR1;MSR1;NDFIP1;BTN2A2;SETDB2;STAT3;ATP2B4;PARP14;NLRP12;AGO3;AGO4;CNOT1;REL;TRIM37;CPEB3;TARDBP;MPHOSPH8;HSPA1B;EZH2;HSPA1A;TNRC6B
mRNA Destabilization (GO:0061157)	13/54	0.000114396	0.00982533	4.0117	36.4096	FTO;TUT7;ROCK1;ROCK2;RC3H2;GIGYF2;ZFP36L1;AGO3;AGO4;CNOT1;DHX36;CPEB3;TARDBP
Response to Type II Interferon (GO:0034341)	14/60	9.09307e-05	0.00857188	3.85229	35.8472	GBP5;CIITA;SP100;DAPK1;STAT1;SLC11A1;KYNU;CCL5;CCL3;CD47;GBP2;TLR4;GBP1;TLR2
Negative Regulation of Gene Expression, Epigenetic (GO:0045814)	22/110	1.4594e-05	0.00313365	3.17459	35.3487	RB1;CREBZF;HDAC4;DNMT1;CBX5;H2AC6;EED;SMARCA5;UBR2;HDAC8;SPTY2D1;SMARCA2;HDAC9;SIRT2;LMNB1;IFI16;H2AC20;TASOR;TRIM37;LRIF1;MPHOSPH8;EZH2
Regulation of JUN Kinase Activity (GO:0043506)	9/34	0.000606761	0.0282546	4.54632	33.6763	DNAJA1;ERN1;TAOK3;PTPN22;TLR6;TANK;SASH1;HIPK3;MAP3K5
Regulation of Nitric Oxide Biosynthetic Process (GO:0045428)	11/45	0.000328919	0.0192617	4.08934	32.7953	HSP90AA1;P2RX4;ROCK2;INSR;ATP2B4;CD36;CD47;TLR6;JAK2;TLR4;KLF2
Cellular Response to Amino Acid Stimulus (GO:0071230)	10/40	0.00050247	0.025894	4.21129	31.9889	MAT2A;SESN3;SESN1;LARS1;UBR2;FYN;UBR1;CPEB3;LAMTOR3;CPEB4
Macrophage Activation (GO:0042116)	9/35	0.000763958	0.031081	4.37123	31.3723	TLR1;SBNO2;SYK;IFNGR1;SLC11A1;PLCG2;JAK2;TLR4;FOXP1
Regulation of Interleukin-1 Beta Production (GO:0032651)	17/82	8.31858e-05	0.00803783	3.31384	31.1316	GBP5;EGR1;RIPK2;CARD8;STAT3;FOXP1;P2RX7;NLRP12;IFI16;CCL3;TLR8;CD36;TLR6;NLRP1;JAK2;TLR4;NAIP
Nuclear-Transcribed mRNA Catabolic Process (GO:0000956)	18/89	7.31694e-05	0.0074421	3.21342	30.6005	SMG1;NBAS;TUT7;NCBP1;RBM8A;UPF3B;SMG7;RC3H2;PATL2;ZFP36L1;CNOT4;XRN1;ERI1;CNOT1;CNOT2;ATM;TENT2;DCP1A
Regulation of Telomere Maintenance (GO:0032204)	12/52	0.000318131	0.0189166	3.7933	30.5476	SMG1;SLF1;RAD50;SLF2;PPP1R10;ATRX;NSMCE2;DHX36;POT1;SMC5;SMC6;HDAC8
Peptidyl-Serine Phosphorylation (GO:0018105)	15/70	0.000145077	0.0112144	3.45274	30.5162	GSK3B;SMG1;CAMK2D;CAB39;ROCK1;PRKDC;LRRK2;PRKCE;STK39;HIPK3;TTBK2;HIPK2;ERN1;PIKFYVE;ATM
Regulation of DNA Metabolic Process (GO:0051052)	22/116	3.47164e-05	0.0047921	2.97099	30.507	ANKRD17;ENY2;SMG1;USP37;SLF1;PARG;SLF2;TRRAP;NSMCE2;SMARCA5;SMC5;SMC6;INO80;BAZ1A;HDAC8;BABAM2;HELB;ORC3;KAT7;RBBP6;SUPT20H;TAF2
Double-Strand Break Repair via Nonhomologous End Joining (GO:0006303)	11/47	0.000492531	0.0257336	3.86174	29.4108	HELQ;XRCC4;PRKDC;NSMCE2;HMGB2;ERCC8;SMC5;ATM;POLK;TP53BP1;CYREN
Double-Strand Break Repair (GO:0006302)	30/176	1.33499e-05	0.00303514	2.61545	29.3558	AP5Z1;PRKDC;ZMYND8;HMGB2;SMC5;SMC6;MBTD1;BABAM2;ZNF83;RNF138;REV3L;TP53BP1;POLK;ZSWIM7;CYREN;SLF1;HELQ;SLF2;XRCC4;EYA3;NSMCE2;INO80;PARP9;SPIDR;SETX;RAD51B;RAD50;NABP1;ATM;ERCC5
Cellular Response to Amyloid-Beta (GO:1904646)	9/36	0.00095278	0.0361285	4.2091	29.279	GSK3B;ITGA4;SYK;CASP4;FYN;ADRB2;CD36;TLR6;TLR4
Pattern Recognition Receptor Signaling Pathway (GO:0002221)	14/65	0.000226023	0.015326	3.47368	29.1611	SYK;CGAS;BCL10;IFIH1;TLR1;PLCG2;TRIM25;TLR8;TLR6;NLRP1;ALPK1;TLR4;NAIP;TLR2
Cellular Response to Cytokine Stimulus (GO:0071345)	44/289	3.44142e-06	0.00161199	2.29589	28.8814	RIPOR2;GSK3B;PID1;FLT3;USP32;STK39;HNRNPU;PIK3R1;TANK;ZFP36L1;BAG4;SBNO2;IFI16;CCL5;TPR;CCL3;ST3GAL6;STAT6;JAK2;GBP2;JAK3;GBP1;CCR1;GBP5;EGR1;STAT5B;IL4R;CHUK;DAPK1;IFNGR1;IL10RB;STAT1;STAT3;IRAK3;OXSR1;TNFRSF1A;FER;HAX1;IRF1;MNDA;CD47;IL6ST;TLR4;TLR2
Chromatin Organization (GO:0006325)	48/323	2.52611e-06	0.00161199	2.23396	28.7931	RB1;HDAC4;DNMT1;KDM5D;CHD8;HMGB2;EHMT1;HNRNPU;SMC5;RSF1;SMC6;BAZ2B;CHD3;SPTY2D1;HDAC8;MYSM1;IWS1;NIPBL;MIER1;PWWP2A;KAT7;BPTF;SMARCC1;PBRM1;SLF1;CHTOP;KDM4B;SLF2;KDM4C;PRMT2;BICRAL;NSMCE2;SETDB2;H2BC4;ATRX;SMARCA5;MTHFR;INO80;BAZ1A;SAFB;SMARCA2;NAP1L4;MYO1E;CFDP1;ZZZ3;SLFN11;H2BC15;EZH2
Positive Regulation of MAP Kinase Activity (GO:0043406)	14/66	0.000267676	0.0164217	3.40669	28.0225	FLT1;FLT3;LRRK2;INSR;TANK;THBS1;ERN1;TAOK3;PDCD10;TLR6;TLR4;SASH1;MAP3K5;EZH2
Regulation of Transcription Elongation by RNA Polymerase II (GO:0034243)	16/79	0.000177786	0.0126133	3.21606	27.7705	INTS12;TCERG1;MBD4;CCNK;CCNT2;CCNT1;NCBP1;ZMYND8;HNRNPU;MED27;MED29;MED31;PWWP2A;INTS4;CDK12;CDK13
Regulatory ncRNA-mediated Gene Silencing (GO:0031047)	9/37	0.00117774	0.041761	4.05856	27.3716	NCBP1;AGO3;AGO4;HNRNPU;HELZ;DICER1;SND1;EZH2;TNRC6B
Regulation of Protein Serine/Threonine Kinase Activity (GO:0071900)	14/67	0.000315746	0.0189166	3.34223	26.9403	CCNK;MAP2K1;CCNT2;CDKN1B;CCNT1;KSR1;CAB39;GTF2H1;SLC8A1;PPP2CA;PDCD10;CDK12;CDK5RAP3;EZH2
Cell Surface Receptor Signaling Pathway via STAT (GO:0097696)	12/55	0.000550679	0.0272868	3.52808	26.4759	STAT5B;STAT1;CCL5;STAT2;CTR9;STAT3;STAT6;STAMBP;JAK2;IL6ST;JAK3;TNFRSF1A
Recombinational Repair (GO:0000725)	19/101	0.000129826	0.0106761	2.93719	26.2858	SLF1;HELQ;SLF2;AP5Z1;ZMYND8;NSMCE2;SMC5;SMC6;INO80;SPIDR;MBTD1;RAD51B;RAD50;RNF138;REV3L;NABP1;ATM;ERCC5;ZSWIM7
Retrograde Transport, Endosome to Golgi (GO:0042147)	18/95	0.000175903	0.0126133	2.96206	25.6087	TMEM87B;RIC1;STX16;CLTC;RCSD1;PREPL;SNX1;PIKFYVE;HEATR5A;HEATR5B;TBC1D5;VPS50;VTI1A;ANKFY1;TBC1D14;VPS54;ERC1;RAB6A
Modification-Dependent Protein Catabolic Process (GO:0019941)	33/208	2.36309e-05	0.00397103	2.40144	25.5824	UBE3C;RNF13;UBA6;UBR3;RCHY1;CCAR1;HERC4;RNF213;RNF19A;RNF217;TRIM25;RBBP6;ARIH1;ELOC;BTRC;FBXO8;RNF111;ATE1;UBE2H;NDFIP1;ANKIB1;AREL1;UBE4B;RC3H2;CNOT4;RNF144B;RNF125;RNF149;TTC3;RLIM;MDM2;FBXL4;RNF185
Response to Peptide Hormone (GO:0043434)	12/56	0.000654522	0.0290739	3.44771	25.2772	STAT5B;EIF2B3;CREB1;ROCK1;ROCK2;SORT1;STAT1;STAT2;STAT3;STAT6;OGT;ZFP36L1
Response to Unfolded Protein (GO:0006986)	10/44	0.00112309	0.040192	3.71504	25.2314	DNAJA1;ERN1;DNAJB1;HSPA8;HSP90AA1;HSPH1;RHBDD1;HSPE1;HSPD1;HSPA1A
Positive Regulation of Lymphocyte Activation (GO:0051251)	11/50	0.000861464	0.0346319	3.5641	25.1514	HLA-DRB5;HLA-DMB;PRKDC;FBXO38;NCKAP1L;CD47;ZNF335;HLA-DQA2;YWHAG;HLA-DQA1;HSPD1
Regulation of Gene Expression (GO:0010468)	128/1127	4.81745e-07	0.000599359	1.66843	24.2687	RB1;PID1;TRRAP;EHMT1;ZBTB20;SLC8A1;WWC3;DIP2A;KAT7;SUPT20H;CCNL1;TRIM22;MEF2C;MAP2K1;MBNL2;SLC11A1;RFX3;MITF;DICER1;FOXP1;SAP30;DMTF1;ATF7;ANKRA2;DNMT1;ENY2;CREM;ATXN7L3B;NLK;ZFP36L1;PDCD10;DHX36;MIER1;PLCG2;BPTF;CCR1;SMAD2;EGR1;MSR1;ZNF143;ZFHX3;NDFIP1;BTN2A2;INSR;SETDB2;SMARCA5;RAB27A;ZBTB11;FOXN2;PARP14;SMARCA2;SON;GON4L;ZZZ3;ZNF37A;FUBP1;REL;ATM;EZH2;DDX3Y;GSK3B;ZNF131;BMPR2;KDM5D;ATF7IP2;PTPN22;RSF1;CHD3;AFF4;AFF1;TRIM5;SUFU;ZNF646;ERC1;UTY;CD36;BTN3A1;PRMT2;IFNGR1;ATRX;BAZ1A;ASH1L;PARP9;SIRT2;PTBP2;ZNF638;IRF2;TLR6;TLR4;TLR2;HDAC4;ROCK1;ROCK2;SRSF1;SPTY2D1;HDAC9;NSD3;TRA2B;NSD1;CCL3;GCNT2;GPBP1L1;SRSF10;TRIM44;ATF7IP;MBD4;CDK11A;KDM4B;GSN;KDM4C;SORT1;STAT3;ATP2B4;ZNF804A;DTNBP1;CDK11B;HIPK2;ZNF33A;P2RX7;SLC25A37;NFIA;ZNF217;TRIM38;TARDBP;ZNF335;SSBP2;HSPA1B;HSPA1A
Regulation of TORC1 Signaling (GO:1903432)	18/97	0.000230996	0.0153894	2.88675	24.1711	SAR1A;SYK;USP32;CLEC16A;NLK;UBE2W;SESN3;NPC1;MAT2A;SESN1;LARS1;ATM;DEPDC5;PRKACB;OGT;GPR155;LAMTOR3;YWHAG
Epigenetic Regulation of Gene Expression (GO:0040029)	13/64	0.000680695	0.0290739	3.22335	23.5059	CREBZF;HDAC4;EHMT1;HDAC9;SIRT2;HIPK2;IFI16;TASOR;TRIM37;LRIF1;ZNF335;MPHOSPH8;EZH2
Defense Response to Virus (GO:0051607)	31/198	5.33652e-05	0.00621406	2.36172	23.2354	NLRC5;CGAS;LYST;TANK;IFIT2;IFIH1;SENP7;IFI16;TRIM5;DHX15;TRIM25;TRIM26;NLRP1;GBP2;ATG7;GBP5;NCBP1;STAT1;CARD8;STAT2;SMARCA5;RNASE2;UBE2W;SLFN11;IRF1;IRF2;TLR8;RNF185;SERINC5;TLR2;TRIM56
RNA Processing (GO:0006396)	42/291	2.15052e-05	0.00377807	2.15284	23.137	FTO;ZCCHC8;TCERG1;INTS12;TUT7;NUFIP1;RBM8A;CSTF3;CELF2;CHD8;SRSF1;HNRNPU;RNPC3;FARS2;RRP7A;RBM4;RSRC1;DHX15;TENT2;ZC3H13;BCAS2;RBM6;DDX17;WDR36;NOP58;TRMT10C;CPSF6;NCBP1;SCAF11;DDX10;DNTTIP2;SETX;SON;HNRNPA2B1;TRMT6;INTS4;LUC7L3;RBMS1;ACIN1;CDK12;ZNF830;TARDBP
Peptidyl-Tyrosine Phosphorylation (GO:0018108)	12/58	0.00091179	0.0355966	3.29745	23.0825	FER;FLT1;SYK;FLT3;IL15;INSR;ABL2;FYN;JAK2;JAK3;PIBF1;PTK2
Ubiquitin-Dependent Protein Catabolic Process (GO:0006511)	60/455	7.91897e-06	0.0021862	1.94772	22.8784	GSK3B;RNF13;UBE3C;FAF1;CCAR1;HERC4;RNF19A;TRIM25;TRIM26;ELOC;ARIH1;BTRC;FBXO8;RNF111;AREL1;NHLRC3;UBE4B;ARMC8;RAD23B;RC3H2;SIRT2;RNF144B;RNF125;PLAA;KLHL18;WDR26;CUL5;UBA6;VPS4B;UBR3;UBR2;UBR1;RCHY1;RNF213;RNF139;RNF217;SPOP;RBBP6;ATE1;UBE2H;NDFIP1;ANKIB1;KLHL28;FBXL17;WWP1;KLHL2;CNOT4;CUL4A;UBE2W;PSMC6;UBXN11;RNF149;KLHL6;TTC3;RLIM;MDM2;UBAP1;ERCC8;RNF185;FBXL4
Positive Regulation of Reactive Oxygen Species Metabolic Process (GO:2000379)	11/52	0.00121629	0.0427359	3.38988	22.7527	PID1;SYK;PRKCE;PLCG2;RAB27A;GRB2;CD36;TLR6;TLR4;THBS1;TGFBR2
Double-Strand Break Repair via Homologous Recombination (GO:0000724)	20/114	0.000234922	0.0153894	2.69718	22.5383	SLF1;HELQ;SLF2;AP5Z1;ZMYND8;NSMCE2;SMC5;SMC6;INO80;SPIDR;MBTD1;RAD51B;NIPBL;RAD50;RNF138;REV3L;NABP1;ATM;ERCC5;ZSWIM7
mRNA Processing (GO:0006397)	34/226	5.46645e-05	0.00621406	2.25462	22.1275	ZCCHC8;TCERG1;RBM8A;CHD8;SRSF1;HNRNPU;PPWD1;RNPC3;CWC27;PNN;RSRC1;TRA2B;TRA2A;DHX15;RPRD1A;TENT2;ZC3H13;SRSF10;BCAS2;RBM6;HSPA8;TRMT10C;CPSF6;NCBP1;SCAF11;CDC40;ERN1;SON;MFAP1;HNRNPA2B1;TRMT6;RBM41;PAF1;FRA10AC1
Chromatin Remodeling (GO:0006338)	38/262	4.66709e-05	0.0058188	2.16212	21.5615	RB1;HDAC4;USP15;KDM5D;TRRAP;CHD8;EHMT1;RSF1;BAZ2B;CHD3;MYSM1;HDAC9;IWS1;NIPBL;ZNF83;MIER1;PWWP2A;BPTF;SMARCC1;PBRM1;CHTOP;KDM4B;KDM4C;PRMT2;BICRAL;ATRX;SMARCA5;INO80;BAZ1A;SMARCA2;SIRT2;HIPK2;MYO1E;MCM3AP;RAD50;CFDP1;SLFN11;ZNF335
Protein Ubiquitination (GO:0016567)	50/369	2.14053e-05	0.00377807	2.00405	21.5472	UBE3C;RNF13;CCAR1;HERC4;TRIM25;ARIH1;ELOC;BTRC;RNF111;SHPRH;AREL1;NHLRC3;UBE4B;RC3H2;RNF125;SDE2;BIRC6;TRIM56;KLHL18;MARCHF1;CUL5;UBA6;MYCBP2;UBR3;UBR2;UBR1;RCHY1;TANK;VCPIP1;RNF213;RNF139;TNKS2;RNF138;SPOP;RBBP6;SASH1;UBE2H;FBXL17;KLHL2;WWP1;CNOT4;CUL4A;UBE2W;RLIM;MDM2;ERCC8;MDM4;TRIM37;FBXL5;RNF185
Positive Regulation of Transcription by RNA Polymerase II (GO:0045944)	111/983	3.75367e-06	0.00161199	1.64875	20.5974	TCERG1;CCNK;PID1;CCNT2;CCNT1;MAML2;ZMYND8;HNRNPU;DCAF6;ZNF609;PWWP2A;ACVR1;DDX17;MEF2C;SLC11A1;RFX3;MITF;ATF7;MAML3;ATF6;KMT2A;MAX;PRKDC;CTR9;PIK3R1;RLF;PLAC8;NPAT;SBNO2;MED31;DHX36;TP53BP1;MAP2K5;BPTF;SMAD2;EGR1;STAT5B;ZNF143;ZFHX3;ECD;SMARCA5;INO80;SMARCA2;SETX;MLLT10;CDK8;TFCP2;REL;PAF1;ATM;CDK12;CDK13;OGT;CREBZF;CIITA;BMPR2;CHD8;PTEN;HMGB2;MYSM1;PPP3CB;ZNF407;JAK2;ACTR3;BCAS3;NCBP1;CHUK;RIPK2;ATRX;TET2;MED27;MED29;SIRT2;TNFRSF1A;HAX1;CREB1;SLTM;IRF1;IRF2;TFEC;NCOA7;TLR4;IRF9;TLR2;HDAC4;SP100;NUFIP1;NLRC5;HSD17B4;STRN3;IFI16;STAT6;MBD4;KDM4C;STAT1;TAF13;STAT2;STAT3;TAF11;KLF2;HIPK2;MYO1E;NFIA;ASXL2;CCM2;CRLF3;ZNF335;PAXBP1;SSBP2;LPIN2;TAF2
Cellular Response to Oxygen-Containing Compound (GO:1901701)	51/384	3.06255e-05	0.00438399	1.95806	20.3514	GSK3B;PID1;LRRK2;HMGB2;MTR;PTPN22;SLC8A1;SESN3;SESN1;CASP4;CD36;MEF2C;SYK;ITGA4;DAPK1;RIPK2;PDE4D;CREB1;KCNQ1;LARS1;AKAP9;ADAM9;PLAA;TLR6;TLR4;TLR2;KCNE1;ROCK2;CTR9;UBR2;BCL10;ADRB2;UBR1;ZFP36L1;SBNO2;MAT2A;DHX36;ABL2;FYN;GBP2;EGR1;ERCC6L2;ATP2B4;PEX14;P2RX7;FER;P2RX4;MDM2;PAF1;ATM;NFKBIB
Protein Modification by Small Protein Conjugation (GO:0032446)	43/316	7.11795e-05	0.0074421	2.00909	19.1875	KLHL18;HDAC4;CUL5;UBA6;MYCBP2;UBR3;SMC5;UBR2;SMC6;UBR1;RCHY1;CCAR1;IFIH1;HERC4;VCPIP1;RNF213;RNF139;RNF138;RBBP6;ARIH1;ELOC;BTRC;ATG7;CDK5RAP3;RNF111;SHPRH;SLF1;SLF2;AREL1;NSMCE2;ATG10;FBXL17;KLHL2;WWP1;CNOT4;CUL4A;SDE2;RLIM;MDM2;UBA3;MDM4;BIRC6;FBXL5
Regulation of Protein Ubiquitination (GO:0031396)	19/113	0.000577713	0.0275662	2.56056	19.0927	GSK3B;HSP90AA1;NDFIP1;RIPK2;LRRK2;MYCBP2;BCL10;HDAC8;RCHY1;FBXO33;DNAJA1;RASSF1;CHORDC1;OGT;CDK5RAP3;N4BP1;SASH1;HSPA1B;HSPA1A
Intracellular Protein Transport (GO:0006886)	44/326	7.15926e-05	0.0074421	1.99062	18.9995	STX12;COPB2;COPA;STXBP3;PPP1R10;STX16;CLTC;USO1;ARL17B;SNX1;IPO8;ARL5B;XPO1;SCFD2;NUP42;CHORDC1;VPS8;TPR;ARFIP1;RAB28;RAB6A;SIL1;VPS36;RAB8B;NSF;HSP90AA1;RIC1;SYK;SYNRG;STX8;SEC16A;VPS13C;STAT3;STX7;VPS13D;AP3B1;NUP153;FAM91A1;VPS41;RAB18;RAB3GAP2;UBAP1;VPS45;TECPR2
Positive Regulation of DNA-templated Transcription (GO:0045893)	136/1274	6.02911e-06	0.00194187	1.55307	18.6662	TCERG1;CCNK;PID1;CCNT2;CCNT1;ICE1;MAML2;ICE2;TRRAP;HNRNPU;DCAF6;ZNF609;KAT7;SUPT20H;BTRC;MAP3K5;ACVR1;DDX17;MEF2C;SMARCC1;MAP2K1;SLC11A1;RFX3;MITF;MORF4L2;TFAM;ATF7;MAML3;ATF6;ENY2;KMT2A;MAX;PRKDC;CTR9;PIK3R1;BCL10;RLF;MBTD1;PLAC8;NPAT;SBNO2;DHX36;TP53BP1;MAP2K5;BPTF;SMAD2;EGR1;STAT5B;ZNF143;ZFHX3;BICRAL;ZBTB16;ECD;SMARCA5;INO80;SMARCA2;SETX;MLLT10;CDK8;TFCP2;REL;PAF1;ATM;CDK12;CDK13;OGT;CREBZF;CIITA;BMPR2;CHD8;PTEN;HMGB2;RSF1;CHD3;MYSM1;EDRF1;PPP3CB;ZNF407;JAK2;ACTR3;BCAS3;CHUK;PRMT2;RIPK2;ATRX;TET2;PARP9;SIRT2;TNFRSF1A;HAX1;CREB1;SLTM;ASPH;MDFIC;IRF1;IRF2;TFEC;NCOA7;TLR4;IRF9;CREB5;TLR2;HDAC4;SP100;NUFIP1;NLRC5;HSD17B4;MLLT1;STRN3;NSD3;IFI16;NSD1;STAT6;PCBD2;TRIM44;ATF7IP;MBD4;TAF15;KDM4C;STAT1;STAT2;STAT3;GTF2H1;KLF2;HIPK2;MYO1E;NFIA;ASXL2;CCM2;NAA15;CRLF3;ZNF335;PAXBP1;SSBP2;LPIN2;TAF2
Macroautophagy (GO:0016236)	25/162	0.000339869	0.0196059	2.31584	18.4965	ILRUN;VPS4B;CLEC16A;RNF213;VTI1A;EPG5;LGALS8;VPS36;ATG7;SPG11;ATG5;LRBA;ATG10;TBC1D5;NBR1;VPS41;RUBCNL;ATG4C;PLAA;RAB3GAP2;WDFY3;ATM;PIK3C3;OGT;ATG2B
Protein Modification Process (GO:0036211)	66/545	4.51395e-05	0.00581547	1.76608	17.671	GSK3B;LRRK2;PTEN;TESK2;F13A1;PTPN22;PPP3CB;PPP3CC;JAK2;BTRC;PRKACB;SYK;DAPK1;PRKCE;ATG10;IRAK3;OXSR1;FBXW2;SUMF1;ERN1;TPST1;PPM1B;CREB1;NPC1;ATG4C;BIRC6;CAMK2D;PRKDC;ROCK2;STK39;DAPP1;NLK;THBS1;PPP2CA;STK38;GCNT2;ST8SIA4;ABL2;ST3GAL6;FYN;TRPM7;ATG7;ATG5;ST3GAL3;SLC35A1;ATE1;CDK11A;INSR;RHBDD1;PMM2;OGA;MERTK;SSH2;CDK11B;HIPK3;HIPK2;TBCK;FER;TEC;TAOK3;TAOK1;MGAT4A;UBA3;PKN2;ATM;PTPN4
Regulation of Innate Immune Response (GO:0045088)	15/86	0.00144324	0.0493638	2.67234	17.4794	GBP5;TASL;USP38;PTPN22;IRAK3;PARP9;IFI16;IRF1;CCL5;CD300E;TLR8;RNF185;N4BP1;TRIM56;ATG5
Transcription by RNA Polymerase II (GO:0006366)	29/200	0.000353218	0.0200763	2.15421	17.1226	CCNK;CCNT2;CCNT1;ICE1;ICE2;GTF2B;CTR9;PCF11;SNAPC3;ELOC;RPRD1A;MBD4;PBRM1;NCBP1;TAF13;TAF11;GTF2H1;ELP4;MED27;GTF2H3;SETX;TFCP2;CREB1;PAF1;TRIP11;CDK12;MNAT1;IRF9;TAF2
Regulation of Apoptotic Process (GO:0042981)	81/704	4.07282e-05	0.00542809	1.67098	16.8913	GSK3B;ANKLE2;RBM25;TNFAIP8;TRRAP;FLT3;FAF1;DDX42;CAAP1;CCAR1;IFIT2;CASP9;BABAM2;FAM162A;RPS6KA2;TNFSF10;JAK2;CCNL1;JAK3;MAP3K5;MEF2C;HSP90AA1;AREL1;APAF1;PRMT2;USP42;DAPK1;ANXA4;RNF144B;HAX1;CREB1;MORF4L2;YME1L1;BIRC6;IL6ST;ZNF830;ATF6;NAIP;BCL2A1;PRKDC;MAPKAP1;BCL10;PIK3R1;TANK;THBS1;SAV1;HSPD1;C3ORF38;MBTD1;BAG4;PDCD10;NCKAP1L;ATG7;MBD4;EGR1;PRPF38B;CDK11A;MGMT;STAT1;RHBDD1;TNFRSF10C;CFLAR;CDK11B;HIPK3;PTK2;TNFRSF10D;DNAJA1;GOLPH3;SON;PTPRA;MDM2;NF1;ACIN1;PKN2;MNDA;ATM;ERCC5;NAA15;TARDBP;HSPA1B;HSPA1A
Regulation of Protein-Containing Complex Assembly (GO:0043254)	20/126	0.000893052	0.0352209	2.39028	16.7819	RB1;FARP2;HSPA8;GSK3B;HSP90AA1;SLF1;GSN;SLF2;ICE1;SAR1A;SYK;SEC16A;FAF1;NRG1;SPIDR;TANK;VPS8;VPS41;CD36;ANKRA2
Positive Regulation of Canonical NF-kappaB Signal Transduction (GO:0043123)	29/204	0.0004927	0.0257336	2.10451	16.0272	ANKRD17;SLC20A1;BCL10;TANK;AKAP13;CASP10;TRIM5;DHX36;MIER1;TNFSF10;DHX15;TRIM25;CD36;TRIM22;NDFIP1;CHUK;RIPK2;INSR;STAT3;IRAK3;CFLAR;TNFRSF1A;VAPA;REL;TLR8;TLR6;TRIM38;ALPK1;TLR4
Response to Endoplasmic Reticulum Stress (GO:0034976)	28/196	0.000563966	0.0274136	2.11595	15.8284	GSK3B;PPP1R15B;FAF1;CCDC47;PIK3R1;TANK;THBS1;RNF139;CASP4;TRIM25;DNAJB9;MAN1A1;UBXN4;CDK5RAP3;MAP3K5;EDEM3;NIBAN1;RHBDD1;SEC16A;ATG10;ERLIN1;UBE4B;ERLIN2;PARP8;ERN1;PSMC6;ATF6;RNF185
Protein Phosphorylation (GO:0006468)	47/373	0.00021802	0.0150473	1.83877	15.5025	GSK3B;SMG1;CAMK2D;FLT1;CAB39;ROCK1;PRKDC;FLT3;ROCK2;LRRK2;STK39;TESK2;NLK;TTBK2;PPP3CB;STK38;ABL2;TRPM7;FYN;ERC1;JAK2;PRKACB;CDK11A;SYK;DAPK1;PRKCE;INSR;IRAK3;OXSR1;MERTK;CDK11B;PTK2;HIPK3;HIPK2;ERN1;TBCK;FER;CREB1;TEC;TAOK3;TAOK1;ATM;PKN2;BIRC6;CDK12;TLR4;TLR2
Intracellular Signaling Cassette (GO:0141124)	45/354	0.000241239	0.0155398	1.85652	15.4643	CREBZF;MCTP1;LRRK2;PTEN;ARHGAP18;CGAS;PIK3R1;ARHGAP15;PIK3C2A;TANK;ZFP36L1;CHORDC1;C3AR1;PLCG2;CCL3;KRIT1;CD36;BTRC;MAP2K5;MAP3K5;CCR1;SMAD2;MEF2C;MAP2K1;CHUK;RIPK2;PDE4D;STAT3;ARHGEF18;HIPK2;TIAM2;P2RX7;TIAM1;CCDC88A;CREB1;P2RX4;TAOK3;PIK3CA;REL;NF1;RAB18;TLR8;MCTP2;PDE7A;RIN2
Regulation of Canonical NF-kappaB Signal Transduction (GO:0043122)	36/270	0.00039516	0.0213374	1.95699	15.3354	ANKRD17;SLC20A1;USP32;BCL10;TANK;AKAP13;CASP10;TRIM5;DHX36;MIER1;TNFSF10;PLCG2;DHX15;TRIM25;CD36;TRIM22;MAP2K5;NDFIP1;CHUK;RIPK2;STAT1;INSR;CARD8;STAT3;IRAK3;CFLAR;TNFRSF1A;NLRP12;PPM1B;VAPA;REL;TLR8;TLR6;TRIM38;ALPK1;TLR4
Positive Regulation of Catabolic Process (GO:0009896)	26/183	0.000946254	0.0361285	2.10083	14.6281	GSK3B;CDKN1B;ROCK1;FAF1;LRRK2;PTEN;IDE;PIK3C2A;DHRSX;RNF139;ATG7;CDK5RAP3;TRIM22;NSF;HSP90AA1;DAPK1;RHBDD1;GTPBP1;PTK2;TPCN1;CUL4A;CCNY;CNOT1;DEPDC5;SEC22B;ATF6
Protein Polyubiquitination (GO:0000209)	31/228	0.000695832	0.0292325	1.99879	14.532	MARCHF1;UBE3C;CUL5;MYCBP2;UBR2;TANK;RNF213;TNKS2;TRIM5;CDC26;SPOP;TRIM25;TRIM26;BTRC;TRIM22;SASH1;SHPRH;UBE2H;AREL1;NHLRC3;FBXO38;FBXL17;UBE4B;RC3H2;UBE2W;RNF125;TTC3;MDM2;ERCC8;RNF185;TRIM56
Small GTPase-mediated Signal Transduction (GO:0007264)	26/188	0.0014092	0.0486301	2.03543	13.3621	RB1;CYFIP1;ROCK1;ROCK2;LRRK2;ARHGAP18;ARHGAP15;EPS8;RASSF1;CHORDC1;G3BP2;KRIT1;FARP2;KSR1;ARHGEF18;TIAM2;TIAM1;CCDC88A;DOK2;RALGAPB;ELMO1;NF1;RAB18;GRB2;RIN2;RAPGEF6
DNA Damage Response (GO:0006974)	50/421	0.000567422	0.0274136	1.71823	12.8428	SMG1;CCNK;TRRAP;USP32;CGAS;SMC5;SMC6;CASP9;BABAM2;NIPBL;RASSF1;HELB;ZNF83;POLK;USP47;SHPRH;SPIDR;FOXP1;RAD51B;SLFN11;LRIF1;BCL2A1;PRKDC;UBA6;PDS5A;TANK;VCPIP1;STK38;RBBP6;TP53BP1;MBD4;SLF1;SLF2;CBX5;MGMT;SMARCA5;GTF2H1;INO80;GTF2H3;SETX;CUL4A;RAD50;TAOK3;TAOK1;NABP1;ERCC8;MNDA;ATM;GRB2;MNAT1
Regulation of RNA Biosynthetic Process (GO:2001141)	54/465	0.00059974	0.0282546	1.67611	12.4351	RB1;KDM5D;TRRAP;ATF7IP2;RSF1;CHD3;SUFU;WWC3;ZNF646;KAT7;ERC1;TRIM22;MEF2C;PRMT2;ATRX;RFX3;MITF;ASH1L;BAZ1A;SAP30;DMTF1;IRF2;ATF7;CREM;SPTY2D1;NLK;NSD3;NSD1;MIER1;GPBP1L1;SRSF10;BPTF;SMAD2;ATF7IP;ZNF143;MBD4;ZFHX3;CDK11A;INSR;STAT3;SMARCA5;ZBTB11;FOXN2;SMARCA2;CDK11B;ZNF33A;SLC25A37;GON4L;ZZZ3;ZNF37A;NFIA;ZNF217;SSBP2;EZH2
Phosphorylation (GO:0016310)	37/298	0.00127097	0.044255	1.80187	12.0148	GSK3B;PANK2;CAMK2D;PRKDC;ROCK2;DGKA;LRRK2;STK39;TESK2;NLK;PPP3CB;STK38;TRPM7;FYN;PRKACB;CDK11A;SYK;DAPK1;PRKCE;INSR;STAT3;IRAK3;OXSR1;MERTK;CDK11B;HIPK3;HIPK2;ERN1;TBCK;FER;CREB1;TEC;TAOK3;TAOK1;ATM;PKN2;BIRC6
Positive Regulation of Intracellular Signal Transduction (GO:1902533)	70/652	0.000953457	0.0361285	1.53719	10.6918	BMPR2;FLT1;FLT3;PTEN;PTPN22;AKAP13;CASP10;TRIM5;TNFSF10;DHX15;TRIM25;TRIM26;CD36;JAK2;CDK5RAP3;TRIM22;ACVR1;TASL;MEF2C;CHUK;KSR1;RIPK2;IRAK3;TNFRSF1A;TGFBR2;ERN1;HAX1;PIK3CA;LARS1;TLR8;TLR6;ALPK1;TLR4;TRIM56;TLR2;ANKRD17;USP15;ROCK1;ROCK2;SLC20A1;BCL10;PIK3R1;ADRB2;TANK;THBS1;CCL5;DHX36;MIER1;PLCG2;GCNT2;CCL3;TRIM44;SASH1;NDFIP1;INSR;STAT3;CFLAR;KLF2;PTK2;CCDC88A;NLRP12;GOLPH3;P2RX4;VAPA;ASXL2;REL;CCM2;TRIM38;PIK3AP1;LAMTOR3
Negative Regulation of DNA-templated Transcription (GO:0045892)	101/1006	0.000869158	0.0346319	1.4323	10.0948	RB1;TCERG1;ZMYND8;CTNND1;EHMT1;ZBTB20;HNRNPU;ARID4B;IKZF1;WWC3;MEF2C;RFX3;ARID5B;MITF;DICER1;FOXP1;SAP30;ZNF438;ATF7;LRIF1;TSHZ3;MAX;CTR9;CREM;ZBTB5;PHF21A;MBTD1;SBNO2;HMBOX1;MIER1;TPR;MAP2K5;BPTF;SMAD2;HSPA8;ZFHX3;PHC2;CBX5;ZBTB16;SETDB2;SMARCA5;SMARCA2;PHC3;DLG1;CNOT1;CNOT2;MDM2;PHF14;PAF1;MDM4;CPEB3;OGT;EZH2;CREBZF;CIITA;ZNF131;CDKN1B;CHD8;HMGB2;RSF1;CHD3;N4BP2L2;PHF6;NIPBL;SUFU;ZMYM5;TRPS1;PRMT2;EED;NRG1;PARP9;SIRT2;ETV6;CREB1;MDFIC;IRF1;IRF2;TFEC;L3MBTL4;HDAC4;SP100;HDAC8;HDAC9;STRN3;DNAJB1;PURA;IFI16;NSD1;JAZF1;ATF7IP;MBD4;STAT1;STAT3;WWP1;PEX14;KLF2;NR6A1;RLIM;ZNF217;TRIM37;HSPA1A
Regulation of Transcription by RNA Polymerase II (GO:0006357)	203/2250	0.00108752	0.0398224	1.28577	8.77391	RB1;TCERG1;CCNK;PID1;MAML2;TRRAP;ZMYND8;EHMT1;HNRNPU;IKZF1;DCAF6;ZNF609;ZNF844;KAT7;SUPT20H;ZNF721;ACVR1;DDX17;ZNF165;MEF2C;SMARCC1;SLC11A1;ZNF10;RFX3;DICER1;TFAM;ATF7;ZNF710;MAML3;ATF6;ZNF394;TSHZ3;PRKDC;SP140;CTR9;BAZ2B;PIK3R1;ZBTB5;PLAC8;DHX36;MIER1;TP53BP1;ZNF266;STAT5B;EGR1;ZNF143;SMARCA5;INO80;SMARCA2;SETX;MLLT10;ZZZ3;ZNF37A;FUBP1;REL;PAF1;ATM;CDK12;CPEB3;CDK13;EZH2;ZNF131;N4BP2L2;PHF6;NIPBL;PPP3CB;SUFU;ZMYM5;ELOC;JAK2;PBRM1;RIPK2;ANXA4;TET2;BAZ1A;MED27;PARP9;SIRT2;MED29;TOX4;SLTM;TFEC;NCOA7;TLR4;TLR2;SP100;ZNF518A;HSD17B4;PURA;NSD1;STAT6;MBD4;STAT1;STAT2;STAT3;ELP3;ELP4;HIPK2;ZNF33A;NR6A1;NFIA;ZNF217;CRLF3;ZNF335;HSPA1A;CCNT2;CCNT1;CTNND1;ZBTB20;ARID4B;ZNF83;WWC3;ARID5B;MITF;SAP30;FOXP1;DMTF1;ZNF438;LRIF1;ENY2;KMT2A;MAX;CREM;RLF;PHF21A;NPAT;SBNO2;HMBOX1;MED31;TPR;ZKSCAN1;MAP2K5;BPTF;SMAD2;ZFHX3;CBX5;BICRAL;ZBTB16;ECD;CDK8;DLG1;TFCP2;CNOT1;CNOT2;MDM2;PHF14;MDM4;ZNF655;SP140L;MNAT1;ZNF654;OGT;CREBZF;DIDO1;CIITA;BMPR2;CHD8;PTEN;HMGB2;CHD3;MYSM1;ZNF407;TRPS1;ACTR3;BCAS3;CHUK;EED;ATRX;ZNF75D;SAFB;TNFRSF1A;ETV6;HAX1;CREB1;IRF1;IRF2;LCORL;IRF9;CREB5;HDAC4;CAMK2D;NUFIP1;NLRC5;HDAC8;HDAC9;STRN3;DNAJB1;IFI16;JAZF1;KDM4C;MGA;ATP2B4;KLF2;MYO1E;SLC25A37;KLF9;ASXL2;TRIM37;CCM2;PAXBP1;SSBP2;LPIN2;TAF2
Term - Classical monocytes - Downregulated in BD patients	Overlap	P.value	Adjusted.P.value	Odds.Ratio	Combined.Score	Genes
Microvillus Assembly (GO:0030033)	2025-05-14	1.2525e-06	0.0002136	37.4696	509.225	RAP1B;NHERF1;STK26;MINK1;EZR
Cellular Response to Thyroid Hormone Stimulus (GO:0097067)	2025-03-07	0.000108556	0.00388176	50.2526	458.717	CTSL;CTSH;CTSS
Positive Regulation of Leukocyte Differentiation (GO:1902107)	2025-03-07	0.000108556	0.00388176	50.2526	458.717	LGALS3;LGALS1;LGALS9
Regulation of Dendritic Cell Differentiation (GO:2001198)	2025-04-11	1.4485e-05	0.0011469	38.4125	428.007	LGALS3;LGALS1;TMEM176B;LGALS9
Establishment of Endothelial Barrier (GO:0061028)	2025-07-28	1.34468e-07	0.000107522	22.623	357.94	RAP1B;PPP1R16B;PDE2A;MYADM;RAPGEF1;F11R;EZR
Response to Thyroid Hormone (GO:0097066)	2025-03-08	0.000171781	0.00544054	40.2	348.506	CTSL;CTSH;CTSS
Microvillus Organization (GO:0032528)	2025-04-13	3.06553e-05	0.00188786	29.8733	310.465	RAP1B;NHERF1;STK26;MINK1
Endothelial Cell Development (GO:0001885)	2025-06-24	1.09561e-06	0.000202415	22.5487	309.463	PPP1R16B;RAP1B;PDE2A;MYADM;RAPGEF1;EZR
Bradykinin Catabolic Process (GO:0010815)	2025-02-05	0.00213374	0.0310034	44.5198	273.791	CTSH;ECE1
Regulation of Transforming Growth Factor Beta2 Production (GO:0032909)	2025-02-05	0.00213374	0.0310034	44.5198	273.791	SMAD3;HIF1A
Regulation of Vitamin D Biosynthetic Process (GO:0060556)	2025-02-05	0.00213374	0.0310034	44.5198	273.791	SNAI1;TNF
Leukocyte Apoptotic Process (GO:0071887)	2025-02-05	0.00213374	0.0310034	44.5198	273.791	CTSL;PLEKHO2
Negative Regulation of Acute Inflammatory Response (GO:0002674)	2025-02-05	0.00213374	0.0310034	44.5198	273.791	GSTP1;NLRP3
Negative Regulation of Cardiac Muscle Adaptation (GO:0010616)	2025-02-05	0.00213374	0.0310034	44.5198	273.791	LMNA;FOXO1
Negative Regulation of Cardiac Muscle Hypertrophy in Response to Stress (GO:1903243)	2025-02-05	0.00213374	0.0310034	44.5198	273.791	LMNA;FOXO1
Negative Regulation of Myeloid Leukocyte Mediated Immunity (GO:0002887)	2025-02-05	0.00213374	0.0310034	44.5198	273.791	SPI1;LGALS9
Reg of T Cell Act via T Cell Rec Contact With Ag Bound to MHC Mol on Ag Presenting Cell (GO:2001188)	2025-02-05	0.00213374	0.0310034	44.5198	273.791	LGALS3;LGALS9
Regulation of Extracellular Matrix Assembly (GO:1901201)	2025-03-10	0.000360062	0.00950306	28.7114	227.659	RGCC;SMAD3;TGFB1
Regulation of Monocyte Chemotactic Protein-1 Production (GO:0071637)	2025-03-10	0.000360062	0.00950306	28.7114	227.659	GSTP1;IL1B;LGALS9
Regulation of Mononuclear Cell Migration (GO:0071675)	2025-03-10	0.000360062	0.00950306	28.7114	227.659	LGALS3;NINJ1;TNF
Establishment of Epithelial Cell Apical/Basal Polarity (GO:0045198)	2025-03-10	0.000360062	0.00950306	28.7114	227.659	NHERF1;SH3BP1;EZR
Negative Regulation of Cell-Cell Adhesion Mediated by Cadherin (GO:2000048)	2025-03-10	0.000360062	0.00950306	28.7114	227.659	RGCC;TGFB1;VEGFA
Regulation of DNA-templated Transcription Initiation (GO:2000142)	2025-03-10	0.000360062	0.00950306	28.7114	227.659	CEBPA;THRA;FOXO1
Regulation of Establishment of Endothelial Barrier (GO:1903140)	2025-04-16	7.53326e-05	0.00334025	22.4016	212.672	IL1B;F11R;TNF;VEGFA
Regulation of Response to Cytokine Stimulus (GO:0060759)	2025-04-16	7.53326e-05	0.00334025	22.4016	212.672	IRAK1;IRAK2;TAF9;SH2B3
Regulation of Immature T Cell Proliferation in Thymus (GO:0033084)	2025-02-06	0.00316925	0.0390346	33.3881	192.124	IL1A;IL1B
Bleb Assembly (GO:0032060)	2025-02-06	0.00316925	0.0390346	33.3881	192.124	EMP1;EMP3
Regulation of Type B Pancreatic Cell Proliferation (GO:0061469)	2025-02-06	0.00316925	0.0390346	33.3881	192.124	NR4A1;NR4A3
Response to Catecholamine (GO:0071869)	2025-02-06	0.00316925	0.0390346	33.3881	192.124	GNG2;NR4A3
Gland Morphogenesis (GO:0022612)	2025-02-06	0.00316925	0.0390346	33.3881	192.124	NHERF1;TGFB1
Lipoprotein Metabolic Process (GO:0042157)	2025-02-06	0.00316925	0.0390346	33.3881	192.124	OLR1;CTSD
Maintenance of Protein Location in Extracellular Region (GO:0071694)	2025-02-06	0.00316925	0.0390346	33.3881	192.124	FBN2;NRROS
Negative Regulation of Stress-Activated MAPK Cascade (GO:0032873)	2025-02-06	0.00316925	0.0390346	33.3881	192.124	GSTP1;FOXO1
Regulation of Calcidiol 1-Monooxygenase Activity (GO:0060558)	2025-02-06	0.00316925	0.0390346	33.3881	192.124	IL1B;TNF
Regulation of Cardiac Epithelial to Mesenchymal Transition (GO:0062042)	2025-02-06	0.00316925	0.0390346	33.3881	192.124	JAG1;TGFB1
Positive Regulation of Extracellular Matrix Assembly (GO:1901203)	2025-03-11	0.000489654	0.0121973	25.1212	191.469	RGCC;SMAD3;TGFB1
Positive Regulation of Vascular Endothelial Growth Factor Receptor Signaling Pathway (GO:0030949)	2025-03-11	0.000489654	0.0121973	25.1212	191.469	IL1B;ITGA5;HIF1A
Positive Regulation of Epithelial to Mesenchymal Transition (GO:0010718)	8/49	5.72168e-07	0.000171007	13.275	190.813	JAG1;SMAD3;TGFB1;RGCC;IL1B;SNAI1;CTNNB1;ADAM8
Negative Regulation of Extrinsic Apoptotic Signaling Pathway in Absence of Ligand (GO:2001240)	2025-05-24	2.35402e-05	0.00163089	17.7397	189.049	IL1A;IL1B;IFI6;TNF;MCL1
Negative Regulation of Signal Transduction in Absence of Ligand (GO:1901099)	2025-05-24	2.35402e-05	0.00163089	17.7397	189.049	IL1A;IL1B;IFI6;TNF;MCL1
Negative Regulation of miRNA Transcription (GO:1902894)	2025-05-25	2.90694e-05	0.00188786	16.8519	176.032	SMAD3;TGFB1;HIF1A;TNF;VEGFA
Regulation of Transforming Growth Factor Beta Production (GO:0071634)	2025-03-12	0.000645715	0.0140348	22.3288	164.008	SMAD3;LGALS9;HIF1A
Hyperosmotic Response (GO:0006972)	2025-03-12	0.000645715	0.0140348	22.3288	164.008	NINJ1;YBX3;ICOSLG
Positive Regulation of Vascular Permeability (GO:0043117)	2025-03-12	0.000645715	0.0140348	22.3288	164.008	TGFB1;PDE2A;VEGFA
Negative Regulation of miRNA Metabolic Process (GO:2000629)	2025-05-27	4.31089e-05	0.00233103	15.3183	153.977	SMAD3;TGFB1;HIF1A;TNF;VEGFA
Cellular Response to Monoamine Stimulus (GO:0071868)	2025-02-07	0.00439354	0.0479826	26.7092	144.967	GNG2;NR4A3
Sulfur Amino Acid Transport (GO:0000101)	2025-02-07	0.00439354	0.0479826	26.7092	144.967	SLC7A5;SLC43A2
Leukocyte Aggregation (GO:0070486)	2025-02-07	0.00439354	0.0479826	26.7092	144.967	IL1B;CD44
Negative Regulation of Stress-Activated Protein Kinase Signaling Cascade (GO:0070303)	2025-02-07	0.00439354	0.0479826	26.7092	144.967	GSTP1;FOXO1
Positive Regulation of Monocyte Chemotactic Protein-1 Production (GO:0071639)	2025-02-07	0.00439354	0.0479826	26.7092	144.967	IL1B;LGALS9
Regulation of Cardiac Muscle Hypertrophy in Response to Stress (GO:1903242)	2025-02-07	0.00439354	0.0479826	26.7092	144.967	LMNA;FOXO1
Regulation of Chemokine-Mediated Signaling Pathway (GO:0070099)	2025-02-07	0.00439354	0.0479826	26.7092	144.967	HIF1A;SH2B3
Regulation of Extrinsic Apoptotic Signaling Pathway in Absence of Ligand (GO:2001239)	2025-05-28	5.18463e-05	0.0026731	14.6516	144.57	IL1A;IL1B;IFI6;TNF;MCL1
Hyaluronan Metabolic Process (GO:0030212)	2025-03-13	0.000830234	0.0170201	20.0949	142.549	TGFB1;IL1B;CD44
Positive Regulation of Heterotypic Cell-Cell Adhesion (GO:0034116)	2025-03-13	0.000830234	0.0170201	20.0949	142.549	IL1B;TNF;CD44
Regulation of Generation of Precursor Metabolites and Energy (GO:0043467)	2025-04-21	0.000233637	0.00709552	15.8089	132.19	PNPT1;EIF6;CXXC5;HIF1A
Positive Regulation of Inflammatory Response (GO:0050729)	12/115	1.45497e-07	0.000107522	8.01226	126.138	LGALS3;CEBPA;LGALS1;TGFB1;IL1B;NINJ1;PDE2A;NLRP3;MAP3K8;ADAM8;TNF;LILRA5
Establishment of Apical/Basal Cell Polarity (GO:0035089)	2025-03-14	0.00104509	0.0199739	18.2672	125.379	NHERF1;SH3BP1;EZR
Polarized Epithelial Cell Differentiation (GO:0030859)	2025-03-14	0.00104509	0.0199739	18.2672	125.379	NHERF1;SH3BP1;EZR
Positive Regulation of miRNA Metabolic Process (GO:2000630)	7/53	1.27436e-05	0.00104639	10.3148	116.252	SPI1;PNPT1;SMAD3;TGFB1;FOXO3;TNF;HIF1A
Negative Regulation of Fat Cell Differentiation (GO:0045599)	5/32	0.000101195	0.00380254	12.4784	114.782	SMAD3;TGFB1;CCDC85B;TNF;FOXO1
Regulation of Heterotypic Cell-Cell Adhesion (GO:0034114)	2025-04-23	0.000337682	0.00950306	14.1433	113.053	IL1B;MYADM;TNF;CD44
Positive Regulation of T Cell Cytokine Production (GO:0002726)	2025-04-23	0.000337682	0.00950306	14.1433	113.053	IL1B;NLRP3;MALT1;CD55
Regulation of Blood Vessel Endothelial Cell Migration (GO:0043535)	7/57	2.07779e-05	0.00153549	9.48766	102.292	TGFB1;RGCC;SH3BP1;VASH1;TNF;HIF1A;VEGFA
Positive Regulation of Defense Response (GO:0031349)	12/130	5.57957e-07	0.000171007	6.9884	100.626	LGALS3;CEBPA;LGALS1;TGFB1;IL1B;NINJ1;PDE2A;NLRP3;MAP3K8;ADAM8;TNF;LILRA5
Positive Regulation of Collagen Biosynthetic Process (GO:0032967)	2025-03-16	0.00157287	0.0271135	15.4553	99.7615	TGFB1;RGCC;VIM
Regulation of p38MAPK Cascade (GO:1900744)	5/35	0.000157303	0.00511614	11.2289	98.3351	SPI1;IL1B;MINK1;LGALS9;EZR
Regulation of Cell Junction Assembly (GO:1901888)	2025-04-25	0.000471262	0.0120091	12.7951	98.0114	RAP1B;RAPGEF1;SNAI1;F11R
Positive Regulation of miRNA Transcription (GO:1902895)	6/47	6.56139e-05	0.00316231	9.88786	95.2371	SPI1;SMAD3;TGFB1;FOXO3;HIF1A;TNF
Cellular Response to Xenobiotic Stimulus (GO:0071466)	2025-04-26	0.000550482	0.0131228	12.2128	91.6539	IL1B;PDE2A;PDE4B;FBP1
Positive Regulation of Interleukin-2 Production (GO:0032743)	2025-04-26	0.000550482	0.0131228	12.2128	91.6539	IL1A;IL1B;PDE4B;MALT1
Negative Regulation of Fibroblast Proliferation (GO:0048147)	2025-03-17	0.00188905	0.0305695	14.3506	90.0023	SKI;GSTP1;FTH1
Positive Regulation of Collagen Metabolic Process (GO:0010714)	2025-03-17	0.00188905	0.0305695	14.3506	90.0023	TGFB1;RGCC;VIM
Positive Regulation of Interleukin-4 Production (GO:0032753)	2025-03-17	0.00188905	0.0305695	14.3506	90.0023	SLC7A5;NLRP3;LGALS9
Response to Cytokine (GO:0034097)	11/123	2.27168e-06	0.000296253	6.72768	87.4261	BST2;IRAK1;SELL;IRAK2;IL1B;TAF9;TIMP2;ISG15;LGALS9;CXCL16;MCL1
Positive Regulation of Vascular Endothelial Growth Factor Production (GO:0010575)	2025-04-27	0.000638722	0.0140348	11.6813	85.9278	IL1A;TGFB1;IL1B;HIF1A
Regulation of Interleukin-2 Production (GO:0032663)	6/50	9.35492e-05	0.0036607	9.21228	85.4625	IL1A;IL1B;PDE4B;LAPTM5;EZR;MALT1
Positive Regulation of Cell-Cell Adhesion (GO:0022409)	6/50	9.35492e-05	0.0036607	9.21228	85.4625	CITED2;IL1B;PLAUR;CTNNB1;TNF;CD44
Establishment of Epithelial Cell Polarity (GO:0090162)	2025-03-18	0.00224212	0.031661	13.3932	81.703	NHERF1;SH3BP1;EZR
Negative Regulation of DNA-templated Transcription, Elongation (GO:0032785)	2025-03-18	0.00224212	0.031661	13.3932	81.703	HEXIM1;SUPT4H1;NELFB
Positive Regulation of Homotypic Cell-Cell Adhesion (GO:0034112)	2025-03-18	0.00224212	0.031661	13.3932	81.703	PLAUR;CTNNB1;F11R
Regulation of Bicellular Tight Junction Assembly (GO:2000810)	2025-03-18	0.00224212	0.031661	13.3932	81.703	SNAI1;F11R;TNF
Positive Regulation of Leukocyte Migration (GO:0002687)	2025-04-28	0.000736535	0.0155514	11.194	80.7483	LGALS3;ADAM8;TNF;VEGFA
Primary Neural Tube Formation (GO:0014020)	2025-04-28	0.000736535	0.0155514	11.194	80.7483	VASP;SKI;TGFB1;MTHFD1L
Positive Regulation of Canonical NF-kappaB Signal Transduction (GO:0043123)	15/204	4.25637e-07	0.000171007	5.49195	80.5652	TGFB1;PELI2;CXXC5;LITAF;TNF;MALT1;VEGFA;BST2;IL1A;LGALS1;IRAK1;IRAK2;IL1B;LGALS9;GAPDH
Regulation of miRNA Transcription (GO:1902893)	7/66	5.46175e-05	0.00275198	8.0367	78.8815	SPI1;SMAD3;TGFB1;FOXO3;TNF;HIF1A;VEGFA
Negative Regulation of Cell-Cell Adhesion (GO:0022408)	5/40	0.000300102	0.00887101	9.62231	78.0503	JAG1;TGFB1;RGCC;MYADM;VEGFA
Regulation of Vascular Endothelial Growth Factor Production (GO:0010574)	2025-04-29	0.000844478	0.0170201	10.7457	76.0448	IL1A;TGFB1;IL1B;HIF1A
Tube Closure (GO:0060606)	2025-04-29	0.000844478	0.0170201	10.7457	76.0448	VASP;SKI;TGFB1;MTHFD1L
Neural Tube Closure (GO:0001843)	2025-04-30	0.000963111	0.0188957	10.3318	71.7582	VASP;SKI;TGFB1;MTHFD1L
Positive Regulation of Calcium Ion Transport (GO:0051928)	2025-04-30	0.000963111	0.0188957	10.3318	71.7582	LGALS3;CRACR2A;ORAI1;LILRA5
Positive Regulation of Biosynthetic Process (GO:0009891)	8/87	4.55277e-05	0.00240321	6.87626	68.7433	SMAD3;TGFB1;RGCC;IL1B;VIM;TNF;HIF1A;FOXO1
Regulation of Collagen Biosynthetic Process (GO:0032965)	2025-03-20	0.00306443	0.0390346	11.8163	68.3916	TGFB1;RGCC;VIM
Interleukin-1-Mediated Signaling Pathway (GO:0070498)	2025-03-20	0.00306443	0.0390346	11.8163	68.3916	IRAK1;IRAK2;IL1B
Positive Regulation of Monooxygenase Activity (GO:0032770)	2025-03-20	0.00306443	0.0390346	11.8163	68.3916	IL1B;HIF1A;TNF
Regulation of Cell-Cell Adhesion Mediated by Cadherin (GO:2000047)	2025-03-20	0.00306443	0.0390346	11.8163	68.3916	TGFB1;RGCC;VEGFA
Leukocyte Cell-Cell Adhesion (GO:0007159)	4/31	0.00109299	0.0205353	9.94868	67.8384	SELL;OLR1;F11R;EZR
Negative Regulation of Extrinsic Apoptotic Signaling Pathway (GO:2001237)	7/72	9.57693e-05	0.0036607	7.29263	67.4828	LGALS3;IL1A;IL1B;GSTP1;IFI6;TNF;MCL1
Positive Regulation of Protein-Containing Complex Assembly (GO:0031334)	9/105	2.68784e-05	0.00180574	6.38249	67.1705	RAP1B;LGALS3;TGFB1;RACK1;ISG15;ZDHHC1;BID;TNF;VEGFA
Negative Regulation of Macromolecule Biosynthetic Process (GO:0010558)	14/202	2.09464e-06	0.000290239	5.13514	67.1478	SPI1;SMAD3;TGFB1;TIPARP;CITED2;SFMBT2;HIF1A;TNF;VEGFA;SLC7A5;RACK1;ERP29;MYADM;LGALS9
Regulation of Canonical NF-kappaB Signal Transduction (GO:0043122)	17/270	6.52482e-07	0.000171007	4.66756	66.4777	TGFB1;GSTP1;PELI2;CXXC5;LITAF;TNF;MALT1;VEGFA;BST2;IL1A;LGALS1;IRAK1;IRAK2;IL1B;CARD19;LGALS9;GAPDH
Positive Regulation of Response to External Stimulus (GO:0032103)	12/163	6.0805e-06	0.000674023	5.45193	65.48	LGALS3;CEBPA;LGALS1;TGFB1;IL1B;NINJ1;PDE2A;NLRP3;MAP3K8;ADAM8;TNF;LILRA5
Negative Regulation of Apoptotic Signaling Pathway (GO:2001234)	7/74	0.000114077	0.00395169	7.07422	64.2242	LGALS3;GSTP1;MAZ;PLAUR;PPIF;IFI6;TNF
Response to Interleukin-1 (GO:0070555)	6/59	0.000237224	0.0071071	7.64443	63.8043	IRAK1;IRAK2;IL1B;TAF9;LGALS9;HIF1A
Positive Regulation of Extracellular Matrix Organization (GO:1903055)	2025-03-21	0.00353624	0.0426078	11.1593	62.9908	SMAD3;TGFB1;RGCC
Negative Regulation of Programmed Cell Death (GO:0043069)	21/382	3.02832e-07	0.000167845	4.07666	61.191	PLK3;HSPA5;CITED2;GSTP1;TAF9;IFI6;LAPTM5;PLAUR;FOXO1;MALT1;VEGFA;HSP90B1;FTH1;PPIF;PROK2;CTSH;CTNNB1;NLRP3;CD44;IER3;MCL1
Regulation of Intrinsic Apoptotic Signaling Pathway (GO:2001242)	5/46	0.000581415	0.0137127	8.21166	61.1772	NHERF1;RACK1;PLAUR;PPIF;BID
Positive Regulation of Cellular Component Biogenesis (GO:0044089)	8/93	7.34869e-05	0.00334025	6.38893	60.8124	LGALS3;SMAD3;TGFB1;RGCC;RACK1;BID;TNF;VEGFA
Regulation of Non-Canonical NF-kappaB Signal Transduction (GO:1901222)	7/77	0.00014678	0.00493048	6.77	59.7559	SPI1;IL1B;LAPTM5;NLRP3;LGALS9;EZR;TNF
Cellular Response to Hypoxia (GO:0071456)	7/77	0.00014678	0.00493048	6.77	59.7559	TGFB1;RGCC;CITED2;LMNA;ADAM8;HIF1A;VEGFA
Inflammatory Response (GO:0006954)	16/261	1.98119e-06	0.000290239	4.52216	59.3841	NRROS;C5AR1;F11R;LYZ;TNF;IL1A;DHX34;IRAK2;IL1B;NINJ1;PROK2;NLRP3;ADAM8;LGALS9;CD44;MGLL
Cellular Response to Decreased Oxygen Levels (GO:0036294)	7/78	0.00015923	0.00511614	6.67431	58.3679	TGFB1;RGCC;CITED2;LMNA;ADAM8;HIF1A;VEGFA
Positive Regulation of Intracellular Signal Transduction (GO:1902533)	30/652	4.5619e-08	0.000101137	3.44684	58.2617	THRA;CITED2;PELI2;MAZ;CXXC5;LITAF;TNF;MALT1;PIK3R5;LILRA5;LGALS1;IRAK1;IRAK2;RACK1;NLRP3;LGALS9;BID;HEXIM1;TGFB1;SMAD3;NHERF1;LAPTM5;VEGFA;BST2;IL1A;IL1B;ERP29;ADAM8;GAPDH;HBEGF
Regulation of Interleukin-4 Production (GO:0032673)	2025-03-22	0.00405003	0.0463838	10.5714	58.2383	SLC7A5;NLRP3;LGALS9
Negative Regulation of T Cell Receptor Signaling Pathway (GO:0050860)	2025-03-22	0.00405003	0.0463838	10.5714	58.2383	LGALS3;LAPTM5;EZR
Negative Regulation of Cell Development (GO:0010721)	2025-03-22	0.00405003	0.0463838	10.5714	58.2383	IL1B;RFLNB;TNF
Positive Regulation of p38MAPK Cascade (GO:1900745)	2025-03-22	0.00405003	0.0463838	10.5714	58.2383	SPI1;IL1B;MINK1
Negative Regulation of Blood Vessel Endothelial Cell Migration (GO:0043537)	4/34	0.00155569	0.0271135	8.95245	57.885	TGFB1;RGCC;VASH1;TNF
Proteolysis Involved in Protein Catabolic Process (GO:0051603)	7/80	0.000186696	0.00582966	6.49079	55.7301	CTSL;CAPN2;CTSH;ISG15;SOCS6;CTSS;MALT1
Cellular Response to cAMP (GO:0071320)	4/35	0.00173613	0.0289399	8.66322	55.0642	RAP1B;PDE2A;RAPGEF1;EZR
Response to Transforming Growth Factor Beta (GO:0071559)	4/35	0.00173613	0.0289399	8.66322	55.0642	SMAD3;TGFB1;PDE2A;RUNX3
Positive Regulation of Cytokine Production Involved in Immune Response (GO:0002720)	4/35	0.00173613	0.0289399	8.66322	55.0642	SLC7A5;LAPTM5;MALT1;CD55
Eye Morphogenesis (GO:0048592)	2025-03-23	0.00460688	0.0495799	10.0423	54.0299	FBN2;SKI;VEGFA
Placenta Development (GO:0001890)	2025-03-23	0.00460688	0.0495799	10.0423	54.0299	FBN2;TFEB;PHLDA2
Positive Regulation of Amide Metabolic Process (GO:0034250)	2025-03-23	0.00460688	0.0495799	10.0423	54.0299	PLA2G6;TNF;ABCG1
Regulation of Interleukin-1 Beta Production (GO:0032651)	7/82	0.000217869	0.00670853	6.31706	53.263	ELF4;GSTP1;NLRP3;LGALS9;TNF;MALT1;LILRA5
Positive Regulation of Non-Canonical NF-kappaB Signal Transduction (GO:1901224)	5/50	0.000856325	0.0171034	7.48021	52.8317	IL1B;LAPTM5;NLRP3;LGALS9;TNF
Apoptotic Process (GO:0006915)	14/232	1.03984e-05	0.000936242	4.42166	50.7335	PLK3;TGFB1;IFI6;EMP1;EMP3;FOXO1;IL1A;IL1B;NLRP3;BID;PHLDA2;RELT;GAPDH;IER3
Negative Regulation of Apoptotic Process (GO:0043066)	23/475	7.63088e-07	0.000171007	3.57513	50.3589	PRKCG;PLK3;HSPA5;CITED2;GSTP1;MAZ;TAF9;IFI6;PLAUR;TNF;FOXO1;MALT1;VEGFA;HSP90B1;PPIF;PROK2;CTSH;CTNNB1;NLRP3;ITGA5;CD44;IER3;MCL1
Regulation of Release of Cytochrome C From Mitochondria (GO:0090199)	4/37	0.00213961	0.0310034	8.13735	50.0213	IFI6;PLAUR;PPIF;BID
Negative Regulation of Endothelial Cell Migration (GO:0010596)	4/37	0.00213961	0.0310034	8.13735	50.0213	TGFB1;RGCC;VASH1;TNF
Extrinsic Apoptotic Signaling Pathway (GO:0097191)	6/68	0.0005155	0.0126985	6.53176	49.4479	SMAD3;TGFB1;G0S2;BID;TNF;MCL1
Cellular Response to Lipopolysaccharide (GO:0071222)	9/125	0.000105649	0.00388176	5.27667	48.31	IL1A;IRAK1;IRAK2;IL1B;GSTP1;PDE4B;NLRP3;VIM;CD68
Regulation of Erythrocyte Differentiation (GO:0045646)	4/38	0.00236374	0.032967	7.89761	47.7609	SPI1;MAFB;FOXO3;HIF1A
Positive Regulation of Apoptotic Signaling Pathway (GO:2001235)	6/70	0.000602445	0.0137693	6.327	46.9116	NHERF1;RACK1;CTSH;G0S2;BID;TNF
Positive Regulation of Chemokine Production (GO:0032722)	5/54	0.001218	0.0221337	6.86819	46.0892	TGFB1;IL1B;LGALS9;TNF;HIF1A
Cellular Response to Growth Factor Stimulus (GO:0071363)	10/150	8.41696e-05	0.0036589	4.86884	45.6828	NR4A1;SMAD3;TGFB1;PDE2A;TWF2;RACK1;RAPGEF1;CTNNB1;CD44;VEGFA
Positive Regulation of Neuron Apoptotic Process (GO:0043525)	4/39	0.00260351	0.0356294	7.67157	45.6527	CTNNB1;FOXO3;TNF;MCL1
Positive Regulation of Cytokine Production (GO:0001819)	17/325	8.01766e-06	0.000846436	3.82323	44.8612	TGFB1;LAPTM5;ISG15;HIF1A;TNF;MALT1;LILRA5;SLC7A5;IL1A;RGCC;IRAK1;IL1B;PDE4B;NLRP3;LGALS9;CD58;GAPDH
Positive Regulation of Protein Transport (GO:0051222)	6/73	0.000753707	0.0157639	6.04278	43.4506	IL1A;PLK3;TGFB1;RACK1;ADAM8;TNF
Positive Regulation of Interleukin-1 Beta Production (GO:0032731)	5/56	0.00143615	0.0254716	6.59817	43.1902	NLRP3;LGALS9;TNF;MALT1;LILRA5
Regulation of Apoptotic Process (GO:0042981)	29/704	7.71342e-07	0.000171007	3.05037	42.9344	PRR7;CITED2;GSTP1;TAF9;IFI6;FOXO3;TNF;FOXO1;MALT1;HSP90B1;LGALS3;LGALS1;RACK1;PROK2;CTSH;NLRP3;BID;CTSD;PHLDA1;IER3;MCL1;PLK3;HSPA5;PLAUR;VEGFA;STK26;PPIF;CTNNB1;CD44
Negative Regulation of Gene Expression (GO:0010629)	18/364	9.37453e-06	0.000903624	3.60936	41.7874	SPI1;TGFB1;PNPT1;SMAD3;TIPARP;CITED2;SFMBT2;YBX1;HIF1A;TNF;VEGFA;SLC7A5;RGCC;RACK1;MYADM;ERP29;LGALS9;GAPDH
Negative Regulation of Growth (GO:0045926)	8/115	0.000322325	0.00940257	5.06962	40.7595	BST2;CDA;SMAD3;TGFB1;CCDC85B;RACK1;MT1X;FBP1
Positive Regulation of Type II Interferon Production (GO:0032729)	5/58	0.0016818	0.0286811	6.34854	40.5538	SLC7A5;IL1B;PDE4B;ISG15;LGALS9
Positive Regulation of Catabolic Process (GO:0009896)	11/183	9.55481e-05	0.0036607	4.3674	40.4241	PNPT1;TIPARP;IL1B;ATG2A;TFEB;LAPTM5;ULK1;EZR;FOXO3;TNF;FOXO1
Response to cAMP (GO:0051591)	4/42	0.00342189	0.0415087	7.06485	40.1111	RAP1B;PDE2A;RAPGEF1;EZR
Regulation of MAPK Cascade (GO:0043408)	14/260	3.69857e-05	0.00210249	3.91275	39.9296	TGFB1;GSTP1;MINK1;PELI2;LAPTM5;TNF;LILRA5;VEGFA;IL1A;IL1B;ERP29;ADAM8;LGALS9;SH2B3
Response to Lipopolysaccharide (GO:0032496)	10/161	0.00015128	0.00500577	4.51162	39.6859	NR4A1;IL1A;IRAK1;IL1B;GSTP1;PDE4B;NLRP3;LGALS9;VIM;CD68
Positive Regulation of Interleukin-6 Production (GO:0032755)	6/77	0.000999181	0.0194314	5.70118	39.387	IL1A;TGFB1;IL1B;LGALS9;TNF;LILRA5
Cellular Response to Cytokine Stimulus (GO:0071345)	15/289	2.9988e-05	0.00188786	3.77174	39.2816	CEBPA;PNPT1;PDE2A;MT1X;HIF1A;YBX3;LILRA5;IL1A;IL1B;IL3RA;LGALS9;CD58;PLP2;GAPDH;SH2B3
Positive Regulation of Gene Expression (GO:0010628)	20/436	9.10132e-06	0.000903624	3.34751	38.8548	TGFB1;SMAD3;CITED2;PDE2A;MAZ;HIF1A;TNF;VEGFA;RPS4X;IL1A;RGCC;EIF6;POLR2A;IL1B;ERP29;CTSH;NLRP3;LGALS9;EZR;GAPDH
Negative Regulation of Cellular Process (GO:0048523)	23/531	4.97214e-06	0.000582642	3.17177	38.7326	CDA;CEBPA;TGFB1;SMAD3;NHERF1;HMGA1;YBX1;RUNX3;TNF;BST2;SKI;IL1A;NR4A1;RGCC;CCDC85B;FTH1;IL1B;LMNA;RACK1;CTNNB1;ULK1;FBP1;SH2B3
Response to Type II Interferon (GO:0034341)	5/60	0.00195694	0.0309895	6.11706	38.1483	BST2;LGALS9;CD58;GAPDH;CXCL16
Positive Regulation of Protein Catabolic Process (GO:0045732)	7/99	0.000688885	0.0148277	5.14531	37.4601	PLK3;TIPARP;IL1B;ADAM8;EZR;TNF;FOXO1
Cellular Response to Oxygen-Containing Compound (GO:1901701)	18/384	1.92439e-05	0.00147116	3.4086	37.0117	GSTP1;PDE2A;TWF2;AGAP3;FOXO1;HSP90B1;RAP1B;IL1A;NR4A3;GNG2;IL1B;NRIP1;RAPGEF1;PDE4B;NLRP3;VIM;EZR;CD68
Negative Regulation of Intracellular Signal Transduction (GO:1902532)	15/297	4.10401e-05	0.00227465	3.66323	37.0022	PLK3;SPI1;NHERF1;GSTP1;PDE2A;PLAUR;SKI;IRAK1;SH3BP1;IRAK2;CARD19;RACK1;PPIF;NLRP3;SH2B3
Negative Regulation of Cell Growth (GO:0030308)	8/121	0.000454247	0.0117101	4.79897	36.9371	BST2;CDA;SMAD3;TGFB1;CCDC85B;RACK1;ULK1;FBP1
Negative Regulation of DNA-templated Transcription (GO:0045892)	36/1006	9.83486e-07	0.000198217	2.66378	36.8458	CEBPA;SPI1;THRA;CITED2;MAZ;SUPT4H1;PRDM1;FOXO3;CXXC5;HIF1A;TNF;FOXO1;BASP1;CCDC85B;NRIP1;HEXIM1;PLK3;TGFB1;SMAD3;SFMBT2;PDE2A;HMGA1;RUNX3;VEGFA;SKI;NR4A3;MAFB;ID1;MAFF;BHLHE40;SNAI1;CTNNB1;BCOR;EZR;FBP1;ATF3
Regulation of Cell Migration (GO:0030334)	21/479	1.07909e-05	0.000936242	3.19715	36.5652	FBN2;SEMA4A;JAG1;TGFB1;HSPA5;CITED2;MINK1;MAZ;FOXO3;VEGFA;CXCL16;BST2;IL1B;STK26;LMNA;GNA12;SNAI1;RACK1;MYADM;CTSH;HBEGF
Regulation of Phosphatidylinositol 3-Kinase/Protein Kinase B Signal Transduction (GO:0051896)	12/219	0.000112327	0.00395169	3.96562	36.0638	PPP1R16B;PLK3;TGFB1;NHERF1;IL1B;MAZ;RACK1;TNF;SH2B3;PIK3R5;HBEGF;VEGFA
Positive Regulation of MAPK Cascade (GO:0043410)	17/362	3.20368e-05	0.00189876	3.40669	35.2545	SPI1;TGFB1;MINK1;PELI2;C5AR1;LAPTM5;TNF;PIK3R5;LILRA5;VEGFA;SH3RF3;CRACR2A;IL1B;ERP29;ADAM8;LGALS9;CD44
Positive Regulation of Programmed Cell Death (GO:0043068)	13/248	9.177e-05	0.0036607	3.79209	35.2521	PRR7;LAPTM5;FOXO3;TNF;FOXO1;LGALS3;LGALS1;RACK1;CTNNB1;BID;CTSD;PHLDA1;MCL1
Regulation of Inflammatory Response (GO:0050727)	13/249	9.55592e-05	0.0036607	3.77583	34.9482	CEBPA;TGFB1;PDE2A;TNF;LILRA5;LGALS3;LGALS1;ELF4;IL1B;NINJ1;NLRP3;MAP3K8;MGLL
Positive Regulation of Interleukin-1 Production (GO:0032732)	5/63	0.00242939	0.0335089	5.79978	34.9153	NLRP3;LGALS9;TNF;MALT1;LILRA5
Negative Regulation of Transcription by RNA Polymerase II (GO:0000122)	28/732	4.99333e-06	0.000582642	2.80908	34.2916	CEBPA;SPI1;THRA;CITED2;MAZ;SUPT4H1;PRDM1;FOXO3;CXXC5;TNF;NRIP1;HEXIM1;PLK3;SMAD3;PDE2A;RUNX3;VEGFA;SKI;NR4A3;MAFB;ID1;MAFF;BHLHE40;SNAI1;BCOR;EZR;FBP1;ATF3
Regulation of Protein-Containing Complex Assembly (GO:0043254)	8/126	0.000594986	0.0137405	4.59445	34.1229	LGALS3;TGFB1;HSPA5;RACK1;ULK1;BID;TNF;VEGFA
Positive Regulation of Angiogenesis (GO:0045766)	8/126	0.000594986	0.0137405	4.59445	34.1229	IL1A;IL1B;NINJ1;CTSH;CTNNB1;ITGA5;HIF1A;VEGFA
Regulation of Extrinsic Apoptotic Signaling Pathway (GO:2001236)	5/65	0.00278717	0.0372239	5.60588	32.9779	LGALS3;GSTP1;G0S2;BID;TNF
Fat Cell Differentiation (GO:0045444)	5/65	0.00278717	0.0372239	5.60588	32.9779	CEBPA;NR4A1;MAFB;NR4A3;FOXO1
Positive Regulation of Apoptotic Process (GO:0043065)	15/313	7.43271e-05	0.00334025	3.46369	32.9295	PRR7;TGFB1;FOXO3;TNF;FOXO1;LGALS3;LGALS1;RGCC;RACK1;CTSH;CTNNB1;BID;CTSD;PHLDA1;MCL1
Regulation of Gene Expression (GO:0010468)	38/1127	2.01253e-06	0.000290239	2.50782	32.8928	CEBPA;SPI1;CITED2;MAZ;TAF9;SUPT4H1;YBX1;HIF1A;LITAF;TNF;YBX3;POLR2A;RACK1;ZBED1;CTSH;NLRP3;LGALS9;ICOSLG;TGFB1;SMAD3;TIPARP;SFMBT2;PDE2A;TFEB;HMGA1;RUNX3;VEGFA;SLC7A5;IL1A;MAFB;RGCC;TFDP1;IL1B;BHLHE40;SNAI1;MYADM;ERP29;EZR
Protein Catabolic Process (GO:0030163)	7/107	0.00109142	0.0205353	4.73176	32.2719	CTSL;CAPN2;CTSH;SOCS6;CTSD;CTSS;MALT1
Negative Regulation of Cell Population Proliferation (GO:0008285)	17/379	5.67445e-05	0.00279561	3.24385	31.715	CEBPA;TGFB1;SMAD3;NHERF1;GSTP1;HMGA1;RUNX3;SKI;IL1A;RGCC;TFDP1;FTH1;IL1B;LMNA;CTNNB1;ULK1;SH2B3
Regulation of Endothelial Cell Proliferation (GO:0001936)	6/87	0.00188149	0.0305695	4.99478	31.3457	PPP1R16B;NR4A1;RGCC;VASH1;HIF1A;VEGFA
Positive Regulation of Vasculature Development (GO:1904018)	7/109	0.00121628	0.0221337	4.63851	31.1335	IL1A;TGFB1;IL1B;NINJ1;CTSH;HIF1A;VEGFA
Regulation of Type II Interferon Production (GO:0032649)	6/88	0.00199447	0.0310034	4.93362	30.6742	SLC7A5;IL1B;PDE4B;LAPTM5;ISG15;LGALS9
Positive Regulation of Macromolecule Biosynthetic Process (GO:0010557)	16/355	8.85424e-05	0.0036607	3.25244	30.3518	TGFB1;SMAD3;CITED2;PDE2A;MAZ;HIF1A;TNF;VEGFA;IL1A;RGCC;IL1B;ERP29;CTSH;NLRP3;LGALS9;EZR
Positive Regulation of Cellular Component Organization (GO:0051130)	7/111	0.00135207	0.0241737	4.54884	30.0502	LGALS3;TGFB1;IL1B;RACK1;BID;TNF;VEGFA
Regulation of Epithelial to Mesenchymal Transition (GO:0010717)	6/91	0.00236434	0.032967	4.75876	28.7775	SMAD3;TGFB1;RGCC;IL1B;SNAI1;CTNNB1
Regulation of Interleukin-6 Production (GO:0032675)	7/114	0.00157765	0.0271135	4.42063	28.5211	IL1A;TGFB1;ELF4;IL1B;LGALS9;TNF;LILRA5
Positive Regulation of Transcription by RNA Polymerase II (GO:0045944)	33/983	1.09798e-05	0.000936242	2.4675	28.1775	CEBPA;SPI1;THRA;CITED2;TAF9;SUPT4H1;YBX1;FOXO3;HIF1A;LITAF;TNF;FOXO1;SLC9A1;NRIP1;ZBED1;NLRP3;JAG1;TGFB1;SMAD3;HSPA5;AUTS2;TFEB;HMGA1;VEGFA;SKI;NR4A1;NR4A3;RGCC;TFDP1;ELF4;MAFF;CTNNB1;ATF3
Regulation of Epithelial Cell Proliferation (GO:0050678)	6/93	0.00263812	0.0358816	4.64889	27.6037	NR4A1;TGFB1;NR4A3;C5AR1;RUNX3;VEGFA
Positive Regulation of Cell Motility (GO:2000147)	12/249	0.00036749	0.00958501	3.45832	27.3512	SEMA4A;TGFB1;HSPA5;IL1B;MAZ;SNAI1;RACK1;MYADM;CTSH;HBEGF;VEGFA;CXCL16
Positive Regulation of Phosphorylation (GO:0042327)	6/94	0.0027836	0.0372239	4.59583	27.0419	DHX34;PELI2;RACK1;PLAUR;TNF;VEGFA
Regulation of ERK1 and ERK2 Cascade (GO:0070372)	11/223	0.000527826	0.0128592	3.5361	26.6861	IL1A;TGFB1;NHERF1;IL1B;GSTP1;C5AR1;LGALS9;EZR;TNF;CD44;VEGFA
Positive Regulation of Epithelial Cell Proliferation (GO:0050679)	7/118	0.00192281	0.0308903	4.26045	26.6447	PPP1R16B;NR4A1;NR4A3;C5AR1;TNF;HIF1A;VEGFA
Cellular Response to Transforming Growth Factor Beta Stimulus (GO:0071560)	6/98	0.00342629	0.0415087	4.39511	24.9479	SKI;NRROS;SMAD3;TGFB1;PDE2A;ID1
Positive Regulation of DNA-binding Transcription Factor Activity (GO:0051091)	9/174	0.00120189	0.0221337	3.70038	24.8808	SMAD3;RGCC;TFDP1;IRAK1;IL1B;NLRP3;LGALS9;TNF;MALT1
Cellular Response to Molecule of Bacterial Origin (GO:0071219)	7/123	0.00243344	0.0335089	4.07577	24.5298	IL1A;IL1B;GSTP1;PDE4B;NLRP3;VIM;CD68
Regulation of Protein Secretion (GO:0050708)	6/99	0.0036029	0.0429442	4.34763	24.4599	IL1A;TGFB1;IL1B;ERP29;ADAM8;TNF
Positive Regulation of Autophagy (GO:0010508)	6/99	0.0036029	0.0429442	4.34763	24.4599	PLK3;ATG2A;TFEB;ULK1;FOXO3;FOXO1
Hemopoiesis (GO:0030097)	6/101	0.00397629	0.0463838	4.25567	23.5228	CEBPA;JAG1;TGFB1;MKNK2;RUNX3;SH2B3
Positive Regulation of DNA-templated Transcription (GO:0045893)	38/1274	3.25453e-05	0.00189876	2.19211	22.6508	CEBPA;SPI1;THRA;CITED2;MAZ;TAF9;SUPT4H1;YBX1;FOXO3;HIF1A;LITAF;TNF;FOXO1;SLC9A1;NRIP1;ZBED1;NLRP3;JAG1;TGFB1;SMAD3;HSPA5;AUTS2;TFEB;HMGA1;RUNX3;VEGFA;SKI;NR4A1;NR4A3;MAFB;RGCC;TFDP1;ELF4;IL1B;MAFF;SNAI1;CTNNB1;ATF3
Regulation of Angiogenesis (GO:0045765)	10/211	0.00126844	0.0228629	3.38066	22.5489	PPP1R16B;IL1A;RGCC;IL1B;NINJ1;CTSH;CTNNB1;VASH1;HIF1A;VEGFA
Protein Localization to Cell Periphery (GO:1990778)	7/136	0.00425192	0.0479826	3.6626	19.9992	NHERF1;MYADM;TTC7A;F11R;EZR;TNF;HSP90B1
Cytokine-Mediated Signaling Pathway (GO:0019221)	11/255	0.001572	0.0271135	3.06731	19.8007	IL1A;CEBPA;SPI1;IRAK1;IRAK2;IL1B;IL3RA;PLP2;FOXO3;TNF;LILRA5
Regulation of RNA Biosynthetic Process (GO:2001141)	17/465	0.000627876	0.0140348	2.60949	19.2402	CEBPA;SPI1;SMAD3;TAF9;SUPT4H1;TFEB;HMGA1;YBX1;RUNX3;HIF1A;MAFB;TFDP1;POLR2A;IL1B;BHLHE40;SNAI1;ZBED1
Cellular Response to Nitrogen Compound (GO:1901699)	8/169	0.00383291	0.0454416	3.35997	18.6953	RAP1B;DHX34;PDE2A;RAPGEF1;CTNNB1;VIM;EZR;HSP90B1
Regulation of Cytokine Production (GO:0001817)	8/172	0.00426112	0.0479826	3.298	18.0012	IL1A;RGCC;ISG15;LGALS9;TNF;LITAF;GAPDH;ICOSLG
Regulation of Intracellular Signal Transduction (GO:1902531)	12/302	0.00195586	0.0309895	2.81858	17.5793	PPP1R16B;PLK3;ARHGAP21;SH3BP1;IL1B;PDE2A;MINK1;GNA12;EZR;TNF;DHRS3;VEGFA
Positive Regulation of Cell Migration (GO:0030335)	13/344	0.00200627	0.0310034	2.67899	16.6405	SEMA4A;TGFB1;HSPA5;MAZ;HIF1A;VEGFA;CXCL16;IL1B;SNAI1;RACK1;MYADM;CTSH;HBEGF
Regulation of Cell Population Proliferation (GO:0042127)	23/769	0.00120925	0.0221337	2.13308	14.3295	CEBPA;JAG1;TGFB1;SMAD3;NHERF1;TNFSF13;MAZ;HMGA1;VEGFA;SKI;RPS4X;IL1A;NR4A3;RGCC;FTH1;IL1B;LMNA;IL3RA;CTSH;CTNNB1;ULK1;SH2B3;HBEGF
Positive Regulation of Multicellular Organismal Process (GO:0051240)	14/407	0.00322887	0.0395492	2.4307	13.9416	TGFB1;SMAD3;THRA;G0S2;TNF;LILRA5;VEGFA;IL1A;RGCC;IL1B;SNAI1;CTNNB1;ADAM8;GAPDH
Positive Regulation of RNA Biosynthetic Process (GO:1902680)	17/555	0.00405884	0.0463838	2.16281	11.9103	TGFB1;SMAD3;CITED2;MAZ;TAF9;TFEB;HMGA1;FOXO3;RUNX3;HIF1A;TNF;FOXO1;MAFB;ELF4;IL1B;SNAI1;CTNNB1
Regulation of Transcription by RNA Polymerase II (GO:0006357)	49/2250	0.00389814	0.045969	1.57113	8.71546	SPI1;THRA;CITED2;PRDM1;YBX1;LITAF;TNF;TFEB;RUNX3;TFDP1;ELF4;EZR;FBP1;ATF3;CEBPA;MAZ;TAF9;SUPT4H1;FOXO3;CXXC5;HIF1A;FOXO1;SLC9A1;NRIP1;RBBP8;ZBED1;NLRP3;HEXIM1;PLK3;JAG1;TGFB1;SMAD3;HSPA5;AUTS2;PDE2A;HMGA1;PEDS1;VEGFA;SKI;NR4A1;NR4A3;MAFB;RGCC;ID1;MAFF;BHLHE40;SNAI1;CTNNB1;BCOR
Term - Intermediate monocytes - Upregulated in BD patients	Overlap	P.value	Adjusted.P.value	Odds.Ratio	Combined.Score	Genes
Positive Regulation of Pyroptotic Inflammatory Response (GO:0140639)	2025-03-06	3.16045e-05	0.00366688	84.8112	878.831	GBP5;GBP2;GBP1
Cellular Response to Interleukin-9 (GO:0071355)	2025-03-07	5.48256e-05	0.00447219	63.6052	624.053	STAT1;STAT3;JAK3
Interleukin-9-Mediated Signaling Pathway (GO:0038113)	2025-03-07	5.48256e-05	0.00447219	63.6052	624.053	STAT1;STAT3;JAK3
Positive Regulation of Dendritic Cell Cytokine Production (GO:0002732)	2025-03-07	5.48256e-05	0.00447219	63.6052	624.053	CLEC7A;PLCG2;SCIMP
Defense Response to Protozoan (GO:0042832)	2025-05-15	5.9793e-07	0.000272357	42.7576	612.707	CLEC7A;GBP2;LYST;GBP1;GBP4
Cellular Response to Type II Interferon (GO:0071346)	9/47	3.51265e-09	6.40004e-06	20.5813	400.653	GBP5;SP100;DAPK1;STAT1;GBP2;JAK2;GBP1;GBP4;TLR2
Cellular Heat Acclimation (GO:0070370)	2025-02-05	0.00135437	0.0297593	56.2991	371.823	HSPA1B;HSPA1A
Heat Acclimation (GO:0010286)	2025-02-05	0.00135437	0.0297593	56.2991	371.823	HSPA1B;HSPA1A
Interleukin-23-Mediated Signaling Pathway (GO:0038155)	2025-02-05	0.00135437	0.0297593	56.2991	371.823	STAT3;JAK2
Negative Regulation of Excitatory Postsynaptic Potential (GO:0090394)	2025-02-05	0.00135437	0.0297593	56.2991	371.823	LRRK2;PTEN
Type II Interferon-Mediated Signaling Pathway (GO:0060333)	2025-03-10	0.000183104	0.00953186	36.3403	312.725	SP100;STAT1;JAK2
Growth Hormone Receptor Signaling Pathway via JAK-STAT (GO:0060397)	2025-03-10	0.000183104	0.00953186	36.3403	312.725	STAT3;JAK2;JAK3
Response to Type II Interferon (GO:0034341)	9/60	3.3358e-08	2.02594e-05	15.325	263.834	GBP5;SP100;DAPK1;STAT1;KYNU;GBP2;GBP1;GBP4;TLR2
Marginal Zone B Cell Differentiation (GO:0002315)	2025-02-06	0.00201576	0.0389523	42.2222	262.063	DOCK10;DOCK11
Negative Regulation of Establishment of Protein Localization to Mitochondrion (GO:1903748)	2025-02-06	0.00201576	0.0389523	42.2222	262.063	DNAJA1;LRRK2
Positive Regulation of Interleukin-18 Production (GO:0032741)	2025-02-06	0.00201576	0.0389523	42.2222	262.063	GBP5;TLR2
Positive Regulation of Erythrocyte Differentiation (GO:0045648)	2025-05-27	1.43192e-05	0.00200689	19.4235	216.648	STAT1;STAT3;GLUL;HSPA1B;HSPA1A
Regulation of Growth Hormone Receptor Signaling Pathway (GO:0060398)	2025-02-07	0.00280014	0.0439281	33.7761	198.539	MBD5;JAK2
Regulation of Nucleotide-Binding Oligomerization Domain Containing 2 Signaling Pathway (GO:0070432)	2025-02-07	0.00280014	0.0439281	33.7761	198.539	HSPA1B;HSPA1A
Cellular Response to Interleukin-2 (GO:0071352)	2025-02-07	0.00280014	0.0439281	33.7761	198.539	STAT3;JAK3
Cellular Response to Interleukin-7 (GO:0098761)	2025-02-07	0.00280014	0.0439281	33.7761	198.539	STAT1;JAK3
Interleukin-2-Mediated Signaling Pathway (GO:0038110)	2025-02-07	0.00280014	0.0439281	33.7761	198.539	STAT3;JAK3
Interleukin-7-Mediated Signaling Pathway (GO:0038111)	2025-02-07	0.00280014	0.0439281	33.7761	198.539	STAT1;JAK3
Positive Regulation of Microtubule Nucleation (GO:0090063)	2025-02-07	0.00280014	0.0439281	33.7761	198.539	HSPA1B;HSPA1A
Negative Regulation of Interleukin-12 Production (GO:0032695)	2025-03-13	0.000425109	0.0158071	25.4343	197.451	TLR8;IRAK3;JAK3
Regulation of Erythrocyte Differentiation (GO:0045646)	6/38	5.09838e-06	0.000928925	16.0859	196.032	STAT1;STAT3;GLUL;HSPA1B;ZFP36L1;HSPA1A
Regulation of Interleukin-12 Production (GO:0032655)	7/50	1.88998e-06	0.00068871	14.0192	184.758	CLEC7A;PLCG2;TLR8;IRAK3;JAK3;SCIMP;TLR2
miRNA Metabolic Process (GO:0010586)	2025-03-14	0.000536346	0.0181246	23.121	174.118	DDX17;TUT7;DICER1
Regulation of Neuroblast Proliferation (GO:1902692)	2025-03-15	0.000664611	0.019531	21.1931	155.056	CX3CR1;LRRK2;DISC1
Positive Regulation of Interleukin-1 Beta Production (GO:0032731)	7/56	4.13237e-06	0.000872037	12.2988	152.464	GBP5;IFI16;CLEC7A;STAT3;TLR8;JAK2;NAIP
Regulation of Calcium-Mediated Signaling (GO:0050848)	6/46	1.59881e-05	0.00208073	12.8635	142.06	PTPRC;CLEC7A;LRRK2;CCL4;PLCG2;GBP1
Toll-Like Receptor Signaling Pathway (GO:0002224)	5/35	5.33184e-05	0.00447219	14.2381	140.092	PLCG2;TLR8;IRAK3;SCIMP;TLR2
Antifungal Innate Immune Response (GO:0061760)	2025-03-16	0.000810883	0.0218538	19.5619	139.23	CX3CR1;CLEC7A;PLCG2
Lipopolysaccharide-Mediated Signaling Pathway (GO:0031663)	2025-03-16	0.000810883	0.0218538	19.5619	139.23	PLCG2;IRAK3;JAK2
Positive Regulation of Interleukin-2 Production (GO:0032743)	2025-04-26	0.000230369	0.0116592	15.4718	129.589	PTPRC;CLEC7A;PLCG2;TANK
Positive Regulation of Myeloid Cell Differentiation (GO:0045639)	5/37	7.02313e-05	0.0049216	13.3469	127.646	STAT1;STAT3;GLUL;HSPA1B;HSPA1A
Positive Regulation of Interleukin-1 Production (GO:0032732)	7/63	9.19146e-06	0.00139557	10.7576	124.759	GBP5;IFI16;CLEC7A;STAT3;TLR8;JAK2;NAIP
Positive Regulation of Cytokine Production Involved in Inflammatory Response (GO:1900017)	2025-03-18	0.00116117	0.0276384	16.9519	114.567	GBP5;CLEC7A;STAT3
Regulation of Interleukin-1 Beta Production (GO:0032651)	8/82	5.61202e-06	0.000929554	9.33618	112.88	CX3CR1;GBP5;IFI16;CLEC7A;STAT3;TLR8;JAK2;NAIP
Cellular Response to Cytokine Stimulus (GO:0071345)	18/289	1.09176e-08	9.9459e-06	5.93917	108.882	GBP5;RIPOR2;DAPK1;STAT1;USP32;STAT3;IRAK3;TANK;ZFP36L1;IFI16;HCLS1;MNDA;JAK2;GBP2;JAK3;GBP1;GBP4;TLR2
Negative Regulation of Kinase Activity (GO:0033673)	5/41	0.000116197	0.0068756	11.8615	107.468	RB1;PTPRC;GNAQ;CHORDC1;PKN2
Positive Regulation of Calcium-Mediated Signaling (GO:0050850)	2025-04-30	0.00040696	0.0156086	13.0889	102.182	PTPRC;CLEC7A;CCL4;PLCG2
Cellular Response to Lectin (GO:1990858)	2025-03-20	0.00159424	0.0333873	14.9561	96.3374	CLEC7A;PLCG2;PKN2
Stimulatory C-type Lectin Receptor Signaling Pathway (GO:0002223)	2025-03-20	0.00159424	0.0333873	14.9561	96.3374	CLEC7A;PLCG2;PKN2
Response to Unfolded Protein (GO:0006986)	5/44	0.000163617	0.00903362	10.9474	95.4391	DNAJA1;HSP90AA1;HSPH1;HSPE1;HSPA1A
Purine Ribonucleoside Triphosphate Metabolic Process (GO:0009205)	4/32	0.000524228	0.0181246	12.1527	91.7965	LRRK2;GIMAP7;HSPA1B;HSPA1A
Negative Regulation of Protein Kinase Activity (GO:0006469)	6/60	7.44691e-05	0.00502529	9.52174	90.5053	RB1;PTPRC;GNAQ;CHORDC1;PKN2;SLC8A1
Regulation of Tumor Necrosis Factor Production (GO:0032680)	10/131	3.5849e-06	0.000872037	7.18313	90.0677	CX3CR1;PTPRC;CLEC7A;STAT3;PLCG2;IRAK3;DICER1;JAK2;FCGR1A;TLR2
Growth Hormone Receptor Signaling Pathway (GO:0060396)	2025-03-21	0.00184384	0.037747	14.1245	88.9262	STAT3;JAK2;JAK3
Positive Regulation of Interleukin-12 Production (GO:0032735)	4/33	0.000591055	0.0182526	11.7331	87.2189	CLEC7A;PLCG2;SCIMP;TLR2
Positive Regulation of Interleukin-8 Production (GO:0032757)	6/63	9.81361e-05	0.00638586	9.01922	83.2398	CLEC7A;STAT3;TLR8;HSPA1B;TLR2;HSPA1A
Regulation of Mitotic Spindle Assembly (GO:1901673)	2025-03-22	0.00211651	0.0389523	13.3804	82.3963	RIPOR2;HSPA1B;HSPA1A
Cellular Response to Interferon-Beta (GO:0035458)	2025-03-22	0.00211651	0.0389523	13.3804	82.3963	IFI16;STAT1;MNDA
Positive Regulation of Tumor Necrosis Factor Production (GO:0032760)	7/82	5.22409e-05	0.00447219	8.02463	79.12	PTPRC;CLEC7A;STAT3;PLCG2;JAK2;FCGR1A;TLR2
Positive Regulation of Cytokine Production Involved in Immune Response (GO:0002720)	4/35	0.000742471	0.0211372	10.975	79.0805	CLEC7A;PLCG2;TANK;SCIMP
Pattern Recognition Receptor Signaling Pathway (GO:0002221)	6/65	0.000116983	0.0068756	8.7126	78.8794	CLEC7A;PLCG2;TLR8;ALPK1;NAIP;TLR2
Regulation of Interleukin-8 Production (GO:0032677)	7/83	5.64863e-05	0.00447219	7.91864	77.4563	PTPRC;CLEC7A;STAT3;TLR8;HSPA1B;TLR2;HSPA1A
Regulation of Interleukin-2 Production (GO:0032663)	5/50	0.000301391	0.0130746	9.48485	76.8946	PTPRC;CLEC7A;PLCG2;TANK;GBP1
Positive Regulation of Tyrosine Phosphorylation of STAT Protein (GO:0042531)	2025-03-23	0.00241294	0.0420813	12.7107	76.6064	PARP14;PARP9;JAK2
Positive Regulation of RNA Splicing (GO:0033120)	4/36	0.000827614	0.0218538	10.6315	75.4511	SETX;TRA2B;TRA2A;HSPA1A
Positive Regulation of Tumor Necrosis Factor Superfamily Cytokine Production (GO:1903557)	7/85	6.58255e-05	0.00479736	7.71481	74.2821	PTPRC;CLEC7A;STAT3;PLCG2;JAK2;FCGR1A;TLR2
Positive Regulation of Type I Interferon Production (GO:0032481)	6/68	0.000150524	0.00857048	8.28976	72.9614	HSP90AA1;CLEC12A;STAT1;TLR8;TANK;TLR2
Defense Response to Virus (GO:0051607)	12/198	4.30754e-06	0.000872037	5.63882	69.6685	GBP5;PTPRC;IFI16;STAT1;IRF2;TLR8;GBP2;ATG7;LYST;TANK;IFIT2;TLR2
B Cell Differentiation (GO:0030183)	5/53	0.000396665	0.0156086	8.89069	69.6356	PTPRC;ITGA4;PLCG2;JAK3;HDAC9
Regulation of Protein Transport (GO:0051223)	2025-03-25	0.00307979	0.0459949	11.554	66.8158	DNAJA1;NDFIP1;CHORDC1
Chaperone Cofactor-Dependent Protein Refolding (GO:0051085)	2025-03-25	0.00307979	0.0459949	11.554	66.8158	HSPE1;HSPA1B;HSPA1A
Positive Regulation of Inflammasome-Mediated Signaling Pathway (GO:0141087)	2025-03-25	0.00307979	0.0459949	11.554	66.8158	GBP5;PLCG2;GBP2
Protein Lipidation (GO:0006497)	2025-03-25	0.00307979	0.0459949	11.554	66.8158	ZDHHC20;ATG7;GLUL
Vacuolar Transport (GO:0007034)	4/39	0.00112412	0.0276384	9.71872	65.9974	ANKRD44;VPS13C;VTI1A;HSPA1A
Regulation of Protein Ubiquitination (GO:0031396)	8/113	5.89093e-05	0.00447219	6.56942	63.983	DNAJA1;HSP90AA1;NDFIP1;LRRK2;CHORDC1;MYCBP2;HSPA1B;HSPA1A
Cellular Response to Interleukin-1 (GO:0071347)	5/57	0.000557068	0.0181246	8.20513	61.4796	USP32;IRAK3;GBP2;TANK;GBP1
Myeloid Cell Differentiation (GO:0030099)	5/57	0.000557068	0.0181246	8.20513	61.4796	IFI16;ZBTB16;HCLS1;IKZF1;JAK2
Lymphocyte Differentiation (GO:0030098)	6/76	0.000277999	0.0129221	7.33938	60.094	PTPRC;ITGA4;PLCG2;IKZF1;JAK3;HDAC9
Regulation of Canonical NF-kappaB Signal Transduction (GO:0043122)	14/270	4.26148e-06	0.000872037	4.8056	59.4256	CX3CR1;NDFIP1;STAT1;USP32;STAT3;IRAK3;TANK;AKAP13;CLEC7A;TNFSF10;PLCG2;TLR8;TRIM38;ALPK1
Positive Regulation of Interleukin-6 Production (GO:0032755)	6/77	0.000298557	0.0130746	7.23564	58.7284	CLEC7A;STAT3;PLCG2;TLR8;SCIMP;TLR2
Response to Interleukin-1 (GO:0070555)	5/59	0.000653472	0.0195185	7.90043	57.9355	USP32;IRAK3;GBP2;TANK;GBP1
Signal Transduction in Response to DNA Damage (GO:0042770)	6/80	0.00036746	0.0152162	6.94125	54.8976	SP100;USP32;ATRX;STK38;ATM;PARP9
Negative Regulation of Canonical NF-kappaB Signal Transduction (GO:0043124)	5/61	0.000761853	0.0213553	7.6175	54.6918	USP32;STAT1;STAT3;IRAK3;TANK
Regulation of Phagocytosis (GO:0050764)	5/62	0.000820817	0.0218538	7.48348	53.1717	PTPRC;CLEC7A;STAT3;FCGR1A;TLR2
Regulation of Nitric Oxide Biosynthetic Process (GO:0045428)	4/45	0.001927	0.0389523	8.29394	51.852	CX3CR1;HSP90AA1;CLEC7A;JAK2
Regulation of Protein Kinase Activity (GO:0045859)	6/83	0.000448216	0.0160127	6.66979	51.4257	RB1;PTPRC;LRRK2;GNAQ;CHORDC1;PKN2
Negative Regulation of Protein Phosphorylation (GO:0001933)	6/83	0.000448216	0.0160127	6.66979	51.4257	RB1;PTPRC;GNAQ;CHORDC1;PTEN;PKN2
Positive Regulation of Canonical NF-kappaB Signal Transduction (GO:0043123)	11/204	3.22335e-05	0.00366688	4.95754	51.2733	CX3CR1;AKAP13;NDFIP1;CLEC7A;STAT3;TNFSF10;TLR8;IRAK3;TRIM38;ALPK1;TANK
Positive Regulation of Protein-Containing Complex Assembly (GO:0031334)	7/105	0.000248736	0.0122485	6.13412	50.9078	GBP5;HSP90AA1;CLEC7A;PLCG2;ATM;GBP2;SPIDR
Positive Regulation of Phagocytosis (GO:0050766)	5/64	0.000948871	0.0246977	7.22907	50.3161	PTPRC;CLEC7A;STAT3;PLCG2;FCGR1A
Regulation of Interleukin-10 Production (GO:0032653)	4/46	0.00209123	0.0389523	8.09606	49.9527	CLEC7A;STAT3;PLCG2;JAK3
Negative Regulation of Protein Serine/Threonine Kinase Activity (GO:0071901)	4/46	0.00209123	0.0389523	8.09606	49.9527	STK38;PTEN;IRAK3;SLC8A1
Regulation of Innate Immune Response (GO:0045088)	6/86	0.000542183	0.0181246	6.4187	48.268	GBP5;IFI16;CD300E;TLR8;IRAK3;PARP9
Cell Surface Receptor Signaling Pathway via JAK-STAT (GO:0007259)	4/47	0.00226487	0.0404568	7.90738	48.1578	STAT1;STAT3;JAK2;JAK3
Positive Regulation of Cytokine-Mediated Signaling Pathway (GO:0001961)	4/47	0.00226487	0.0404568	7.90738	48.1578	PARP14;PARP9;HSPA1B;HSPA1A
Cellular Response to Tumor Necrosis Factor (GO:0071356)	6/87	0.000576686	0.0182526	6.33913	47.2786	STAT1;JAK2;GBP2;TANK;GBP1;ZFP36L1
Post-Translational Protein Modification (GO:0043687)	4/48	0.0024482	0.0420813	7.72727	46.4595	JAK2;PARP14;PARP9;SUMF1
Negative Regulation of Cytokine-Mediated Signaling Pathway (GO:0001960)	5/67	0.00116803	0.0276384	6.87823	46.4448	PTPRC;IRAK3;DICER1;PARP14;NAIP
mRNA Catabolic Process (GO:0006402)	4/49	0.00264147	0.0439281	7.55517	44.8507	TUT7;XRN1;HSPA1B;HSPA1A
Regulation of Interleukin-6 Production (GO:0032675)	7/114	0.000411203	0.0156086	5.6156	43.7816	CLEC7A;STAT3;PLCG2;TLR8;IRAK3;SCIMP;TLR2
Calcium-Mediated Signaling (GO:0019722)	6/91	0.00073207	0.0211372	6.03959	43.6036	CX3CR1;MCTP1;LRRK2;C3AR1;PLCG2;SLC8A1
Regulation of Tumor Necrosis Factor-Mediated Signaling Pathway (GO:0010803)	4/50	0.00284496	0.0439281	7.39055	43.325	DICER1;NAIP;HSPA1B;HSPA1A
Regulation of Programmed Cell Death (GO:0043067)	10/195	0.000111774	0.0068756	4.68285	42.6094	HSP90AA1;DAPK1;STAT1;MORF4L2;LRRK2;ATM;JAK2;JAK3;TANK;NAIP
Positive Regulation of Cytokine Production (GO:0001819)	14/325	3.42135e-05	0.00366688	3.94458	40.5617	GBP5;CLEC12A;STAT3;TANK;SCIMP;PTPRC;IFI16;CLEC7A;PLCG2;TLR8;JAK2;HSPA1B;TLR2;HSPA1A
Signal Transduction by P53 Class Mediator (GO:0072331)	4/52	0.0032836	0.0474819	7.0819	40.5001	SP100;IFI16;USP32;ATRX
Negative Regulation of Protein Ubiquitination (GO:0031397)	4/52	0.0032836	0.0474819	7.0819	40.5001	DNAJA1;CHORDC1;HSPA1B;HSPA1A
Cellular Response to Oxidative Stress (GO:0034599)	7/121	0.000588656	0.0182526	5.2689	39.1884	SETX;DAPK1;LRRK2;ATM;SLC8A1;HSPA1B;HSPA1A
Response to Cytokine (GO:0034097)	7/123	0.00064917	0.0195185	5.17753	38.0021	SP100;STAT1;KYNU;HCLS1;IRAK3;JAK2;JAK3
Cytosolic Transport (GO:0016482)	6/99	0.00113833	0.0276384	5.51781	37.4008	CCDC91;HEATR5A;TBC1D5;VPS13C;VTI1A;ANKFY1
Regulation of Rho Protein Signal Transduction (GO:0035023)	5/76	0.00205113	0.0389523	6.0036	37.1585	DOCK10;RIPOR2;AKAP13;DOCK11;SLTM
Cellular Response to Chemical Stress (GO:0062197)	6/100	0.00119926	0.0280135	5.45883	36.7164	SETX;LRRK2;ATM;ATG7;HSPA1B;HSPA1A
Response to Tumor Necrosis Factor (GO:0034612)	5/80	0.00256955	0.0437544	5.68225	33.8891	JAK2;GBP2;TANK;GBP1;ZFP36L1
Regulation of Catabolic Process (GO:0009894)	5/81	0.00271275	0.0439281	5.6072	33.1374	IFI16;USP32;DAPK1;LRRK2;ATM
Positive Regulation of Endocytosis (GO:0045807)	5/85	0.00334373	0.0479706	5.32576	30.3604	PTPRC;CLEC7A;STAT3;ANKFY1;FCGR1A
Protein Autophosphorylation (GO:0046777)	7/140	0.0013872	0.030089	4.51184	29.69	CAMK2D;TAOK3;DAPK1;LRRK2;ATM;PKN2;JAK2
Positive Regulation of Inflammatory Response (GO:0050729)	6/115	0.00244665	0.0420813	4.70403	28.2855	GBP5;PLCG2;GBP2;GBP1;NAIP;TLR2
Positive Regulation of DNA-binding Transcription Factor Activity (GO:0051091)	8/174	0.00110378	0.0276384	4.14246	28.2061	SP100;PLCG2;ARID5B;TRIM38;TANK;HSPA1B;TLR2;HSPA1A
Intracellular Signaling Cassette (GO:0141124)	13/354	0.000314832	0.0133401	3.32048	26.7746	CX3CR1;MCTP1;LRRK2;STAT3;PTEN;ARHGAP15;TANK;ZFP36L1;TAOK3;CHORDC1;C3AR1;PLCG2;TLR8
Negative Regulation of Defense Response (GO:0031348)	6/121	0.003153	0.0466524	4.45724	25.671	RB1;CLEC12A;IFI16;STAT3;IRAK3;AOAH
Negative Regulation of Response to External Stimulus (GO:0032102)	7/154	0.00238754	0.0420813	4.07923	24.6283	RB1;CLEC12A;IFI16;STAT3;PTEN;IRAK3;AOAH
Negative Regulation of Cytokine Production (GO:0001818)	8/191	0.00199215	0.0389523	3.75439	23.3468	PTPRC;STAT3;TLR8;IRAK3;JAK2;JAK3;HDAC9;GBP1
Chromatin Remodeling (GO:0006338)	10/262	0.00114988	0.0276384	3.42604	23.1878	RB1;PBRM1;USP15;ATRX;BAZ2B;BAZ1A;TOP1;DEK;HDAC9;BPTF
Regulation of Intracellular Signal Transduction (GO:1902531)	11/302	0.00096553	0.0247774	3.27152	22.7136	AKAP13;FGD4;TAOK3;CLEC7A;LRRK2;PLCG2;PTEN;ATM;PKN2;ARHGAP15;GBP1
Regulation of Autophagy (GO:0010506)	9/230	0.00169717	0.0351392	3.50603	22.3642	SLTM;IFI16;DAPK1;USP32;LRRK2;STAT3;ATP6V1B2;ATM;ATF6
Positive Regulation of Intracellular Signal Transduction (GO:1902533)	19/652	0.000283691	0.0129221	2.64623	21.6134	CX3CR1;USP15;NDFIP1;STAT3;PTEN;IRAK3;TANK;AKAP13;PTPRC;CLEC7A;CCL4;TNFSF10;PLCG2;TLR8;HCLS1;TRIM38;ALPK1;JAK2;TLR2
Regulation of Apoptotic Process (GO:0042981)	20/704	0.000273186	0.0129221	2.58285	21.1932	HSP90AA1;DAPK1;STAT1;TANK;IFIT2;DNAJA1;RNF144B;MORF4L2;TNFSF10;YME1L1;ATM;PKN2;MNDA;JAK2;ATF6;ATG7;JAK3;NAIP;HSPA1B;HSPA1A
Neuron Projection Development (GO:0031175)	8/206	0.00317503	0.0466524	3.4673	19.9455	RB1;DOCK10;TAOK3;LRRK2;PTEN;VPS13B;DICER1;FRYL
Negative Regulation of Gene Expression (GO:0010629)	12/364	0.00135566	0.0297593	2.95434	19.5089	RB1;MSR1;NDFIP1;IFI16;DAPK1;STAT3;DICER1;PARP14;PARP9;HDAC9;HSPA1B;HSPA1A
Positive Regulation of Programmed Cell Death (GO:0043068)	9/248	0.00282185	0.0439281	3.23899	19.0141	DNAJA1;DAPK1;LRRK2;TNFSF10;ATM;MNDA;ATF6;ATG7;IFIT2
Positive Regulation of Signal Transduction (GO:0009967)	9/256	0.0034809	0.0495485	3.1328	17.7331	MACF1;MBD5;PTPRC;STAT3;PTEN;JAK2;DISC1;SCIMP;TLR2
Regulation of Gene Expression (GO:0010468)	27/1127	0.000378726	0.0153342	2.19194	17.2697	RB1;ZBTB20;HDAC9;SLC8A1;ZFP36L1;CLEC7A;TRA2B;PLCG2;BPTF;MSR1;NDFIP1;STAT3;ATRX;DICER1;BAZ1A;PARP14;PARP9;PTPRC;FUBP1;ZNF638;IRF2;HCLS1;ATM;TRIM38;HSPA1B;TLR2;HSPA1A
Protein Modification Process (GO:0036211)	15/545	0.00215287	0.0392253	2.46316	15.1262	CAMK2D;DAPK1;LRRK2;PTEN;DAPP1;IRAK3;SSH2;SUMF1;PTPRC;TAOK3;STK38;ATM;PKN2;JAK2;ATG7
Positive Regulation of Transcription by RNA Polymerase II (GO:0045944)	23/983	0.00141656	0.0303643	2.11508	13.8739	DDX17;ACTR3;SP100;MAML2;STAT1;TCF12;STAT3;ECD;ATRX;PTEN;DEK;SETX;SLTM;IFI16;ZNF407;IRF2;HCLS1;ATM;NCOA7;JAK2;ATF6;TLR2;BPTF
Term - Intermediate monocytes - Downregulated in BD patients	Overlap	P.value	Adjusted.P.value	Odds.Ratio	Combined.Score	Genes
Leukocyte Aggregation (GO:0070486)	2025-03-07	2.17012e-05	0.00225566	87.4544	939.098	IL1B;S100A9;CD44
Bradykinin Catabolic Process (GO:0010815)	2025-02-05	0.000731277	0.0196052	77.2865	558.064	CTSH;ECE1
Negative Regulation of Cardiac Muscle Adaptation (GO:0010616)	2025-02-05	0.000731277	0.0196052	77.2865	558.064	LMNA;FOXO1
Negative Regulation of Cardiac Muscle Hypertrophy in Response to Stress (GO:1903243)	2025-02-05	0.000731277	0.0196052	77.2865	558.064	LMNA;FOXO1
Positive Regulation of T-helper 2 Cell Differentiation (GO:0045630)	2025-02-05	0.000731277	0.0196052	77.2865	558.064	RARA;NLRP3
Regulation of Dendritic Cell Differentiation (GO:2001198)	2025-03-11	9.97284e-05	0.00580832	43.7184	402.78	LGALS3;LGALS1;TMEM176B
Response to Catecholamine (GO:0071869)	2025-02-06	0.00109068	0.0242389	57.962	395.356	GNG2;NR4A3
Lipoprotein Metabolic Process (GO:0042157)	2025-02-06	0.00109068	0.0242389	57.962	395.356	OLR1;CTSD
Negative Regulation of Membrane Protein Ectodomain Proteolysis (GO:0051045)	2025-02-06	0.00109068	0.0242389	57.962	395.356	TIMP2;TIMP1
Hyperosmotic Response (GO:0006972)	2025-03-12	0.000132126	0.00636271	38.8588	347.077	NINJ1;YBX3;ICOSLG
Negative Regulation of Transmembrane Transport (GO:0034763)	2025-03-12	0.000132126	0.00636271	38.8588	347.077	SLC43A2;IL1B;IRS2
Positive Regulation of T-helper Cell Differentiation (GO:0045624)	2025-03-12	0.000132126	0.00636271	38.8588	347.077	RARA;NLRP3;MALT1
T Follicular Helper Cell Differentiation (GO:0061470)	2025-02-07	0.00151827	0.0281798	46.3673	300.932	GPR183;ICOSLG
Cellular Response to Monoamine Stimulus (GO:0071868)	2025-02-07	0.00151827	0.0281798	46.3673	300.932	GNG2;NR4A3
Sulfur Amino Acid Transport (GO:0000101)	2025-02-07	0.00151827	0.0281798	46.3673	300.932	SLC7A5;SLC43A2
Positive Regulation of Leukocyte Differentiation (GO:1902107)	2025-02-07	0.00151827	0.0281798	46.3673	300.932	LGALS3;LGALS1
Regulation of T-helper 2 Cell Differentiation (GO:0045628)	2025-02-07	0.00151827	0.0281798	46.3673	300.932	RARA;NLRP3
Regulation of Cardiac Muscle Hypertrophy in Response to Stress (GO:1903242)	2025-02-07	0.00151827	0.0281798	46.3673	300.932	LMNA;FOXO1
Positive Regulation of p38MAPK Cascade (GO:1900745)	2025-04-22	3.50185e-05	0.00311296	26.0473	267.236	SPI1;GADD45B;GADD45A;IL1B
Positive Regulation of Vascular Associated Smooth Muscle Cell Migration (GO:1904754)	2025-02-08	0.00201286	0.0357866	38.6374	239.869	DOCK4;NR4A3
Dendritic Cell Chemotaxis (GO:0002407)	2025-03-15	0.000268089	0.010781	29.1397	239.65	GPR183;CXCR4;PIK3CG
Regulation of Intrinsic Apoptotic Signaling Pathway (GO:2001242)	6/46	2.70003e-06	0.000456035	17.7728	227.887	BCL2L11;NHERF1;PLAUR;PPIF;BID;S100A9
Regulation of p38MAPK Cascade (GO:1900744)	5/35	1.20228e-05	0.00135377	19.6399	222.494	PHLPP1;SPI1;GADD45B;GADD45A;IL1B
Negative Regulation of Intrinsic Apoptotic Signaling Pathway in Response to DNA Damage (GO:1902230)	2025-04-25	5.93442e-05	0.00451457	22.3229	217.25	CDKN2D;SNAI1;S100A9;CD44
Negative Regulation of miRNA Transcription (GO:1902894)	2025-04-25	5.93442e-05	0.00451457	22.3229	217.25	NCOR2;SMAD3;RARA;VEGFA
Positive Regulation of Cell-Cell Adhesion (GO:0022409)	6/50	4.45142e-06	0.000626537	16.1538	199.052	CITED2;IL1B;PLAUR;CTNNB1;CD44;SMAD7
L-leucine Transport (GO:0015820)	2025-02-09	0.00257328	0.0412352	33.1161	197.457	SLC7A5;SLC43A2
Positive Regulation of Interleukin-4 Production (GO:0032753)	2025-03-17	0.000395594	0.0142161	24.9744	195.677	SLC7A5;RARA;NLRP3
Negative Regulation of miRNA Metabolic Process (GO:2000629)	2025-04-27	8.12278e-05	0.00527668	20.3797	191.941	NCOR2;SMAD3;RARA;VEGFA
SMAD Protein Signal Transduction (GO:0060395)	2025-03-18	0.000471703	0.0159341	23.3082	178.522	SMAD3;ZMIZ1;SMAD7
Dendritic Cell Migration (GO:0036336)	2025-03-18	0.000471703	0.0159341	23.3082	178.522	GPR183;CXCR4;PIK3CG
Apoptotic Process (GO:0006915)	15/232	1.77374e-09	1.49792e-06	8.5793	172.874	PLK3;GADD45A;EMP1;CXCR4;FOXO1;BCL2L11;STK24;IL1B;DDIT4;NLRP3;PHLDA2;BID;GAPDH;RELT;IER3
Regulation of Extracellular Matrix Assembly (GO:1901201)	2025-02-10	0.00319835	0.0442789	28.9751	166.466	RGCC;SMAD3
Regulation of Mononuclear Cell Migration (GO:0071675)	2025-02-10	0.00319835	0.0442789	28.9751	166.466	LGALS3;NINJ1
Branched-Chain Amino Acid Transport (GO:0015803)	2025-02-10	0.00319835	0.0442789	28.9751	166.466	SLC7A5;SLC43A2
Surfactant Homeostasis (GO:0043129)	2025-02-10	0.00319835	0.0442789	28.9751	166.466	CTSH;VEGFA
Mast Cell Activation Involved in Immune Response (GO:0002279)	2025-02-10	0.00319835	0.0442789	28.9751	166.466	NR4A3;PIK3CG
Mast Cell Degranulation (GO:0043303)	2025-02-10	0.00319835	0.0442789	28.9751	166.466	NR4A3;PIK3CG
Negative Regulation of T-helper 17 Cell Differentiation (GO:2000320)	2025-02-10	0.00319835	0.0442789	28.9751	166.466	LGALS1;SMAD7
Negative Regulation of Cell-Cell Adhesion Mediated by Cadherin (GO:2000048)	2025-02-10	0.00319835	0.0442789	28.9751	166.466	RGCC;VEGFA
Regulation of T-helper 17 Cell Differentiation (GO:2000319)	2025-02-10	0.00319835	0.0442789	28.9751	166.466	MALT1;SMAD7
T Cell Migration (GO:0072678)	2025-03-20	0.000650673	0.0192805	20.564	150.889	GPR183;PIK3CG;CD99
Positive Regulation of Release of Cytochrome C From Mitochondria (GO:0090200)	2025-03-20	0.000650673	0.0192805	20.564	150.889	BCL2L11;PLAUR;BID
Regulation of Cell-Cell Adhesion Mediated by Cadherin (GO:2000047)	2025-03-20	0.000650673	0.0192805	20.564	150.889	RGCC;SMAD7;VEGFA
Adherens Junction Assembly (GO:0034333)	2025-02-11	0.00388694	0.0493264	25.7544	142.94	CTNNB1;SMAD7
Cellular Hyperosmotic Response (GO:0071474)	2025-02-11	0.00388694	0.0493264	25.7544	142.94	NINJ1;YBX3
Mast Cell Mediated Immunity (GO:0002448)	2025-02-11	0.00388694	0.0493264	25.7544	142.94	NR4A3;PIK3CG
Nodal Signaling Pathway (GO:0038092)	2025-02-11	0.00388694	0.0493264	25.7544	142.94	SMAD3;CITED2
Positive Regulation of Extracellular Matrix Assembly (GO:1901203)	2025-02-11	0.00388694	0.0493264	25.7544	142.94	RGCC;SMAD3
Positive Regulation of Vascular Endothelial Growth Factor Receptor Signaling Pathway (GO:0030949)	2025-02-11	0.00388694	0.0493264	25.7544	142.94	IL1B;ITGA5
Positive Regulation of Vascular Endothelial Growth Factor Signaling Pathway (GO:1900748)	2025-02-11	0.00388694	0.0493264	25.7544	142.94	ITGA5;VEGFA
Negative Regulation of Signal Transduction by P53 Class Mediator (GO:1901797)	2025-03-21	0.000754312	0.0199068	19.4206	139.628	SNAI1;S100A9;CD44
Regulation of Interleukin-4 Production (GO:0032673)	2025-03-22	0.000867885	0.02221	18.3975	129.692	SLC7A5;RARA;NLRP3
Positive Regulation of Epithelial to Mesenchymal Transition (GO:0010718)	5/49	6.40448e-05	0.00451457	13.3814	129.209	SMAD3;RGCC;IL1B;SNAI1;CTNNB1
Regulation of miRNA Transcription (GO:1902893)	6/66	2.27035e-05	0.00225566	11.8365	126.568	NCOR2;SPI1;SMAD3;RARA;FOXO3;VEGFA
Regulation of Apoptotic Process (GO:0042981)	27/704	7.90961e-11	1.33593e-07	5.23108	121.677	PHLPP1;CITED2;FOXO3;FOXO1;MALT1;LGALS3;SOCS3;LGALS1;BCL2L11;NLRP3;CTSH;BID;CTSD;IER3;MCL1;PLK3;GADD45B;GADD45A;PLAUR;VEGFA;STK24;STK17A;BCL3;PPIF;CTNNB1;S100A9;CD44
Regulation of Heterotypic Cell-Cell Adhesion (GO:0034114)	2025-03-23	0.000991752	0.0239296	17.4768	120.87	IL1B;MYADM;CD44
Negative Regulation of Peptidase Activity (GO:0010466)	2025-03-23	0.000991752	0.0239296	17.4768	120.87	TIMP2;TIMP1;GAPDH
Positive Regulation of T Cell Cytokine Production (GO:0002726)	2025-03-23	0.000991752	0.0239296	17.4768	120.87	IL1B;NLRP3;MALT1
Regulation of Release of Cytochrome C From Mitochondria (GO:0090199)	4/37	0.000285765	0.0112246	14.1969	115.851	BCL2L11;PLAUR;PPIF;BID
Positive Regulation of Apoptotic Signaling Pathway (GO:2001235)	6/70	3.18412e-05	0.00298777	11.0945	114.881	BCL2L11;NHERF1;CTSH;G0S2;BID;S100A9
Positive Regulation of Intrinsic Apoptotic Signaling Pathway (GO:2001244)	4/39	0.00035113	0.0131791	13.3843	106.463	BCL2L11;NHERF1;BID;S100A9
Regulation of Membrane Protein Ectodomain Proteolysis (GO:0051043)	2025-03-25	0.00127175	0.0268189	15.8864	105.92	IL1B;TIMP2;TIMP1
Cell Surface Receptor Protein Serine/Threonine Kinase Signaling Pathway (GO:0007178)	2025-03-25	0.00127175	0.0268189	15.8864	105.92	SMAD3;ZMIZ1;SMAD7
Positive Regulation of Programmed Cell Death (GO:0043068)	13/248	2.59937e-07	5.48792e-05	6.77383	102.71	GADD45B;GADD45A;FOXO3;FOXO1;LGALS3;LGALS1;BCL2L11;STK24;STK17A;CTNNB1;BID;CTSD;MCL1
Positive Regulation of Apoptotic Process (GO:0043065)	15/313	9.77032e-08	3.30041e-05	6.22154	100.424	GADD45B;GADD45A;FOXO3;FOXO1;LGALS3;LGALS1;BCL2L11;RGCC;STK24;STK17A;CTSH;CTNNB1;BID;CTSD;MCL1
Negative Regulation of Intrinsic Apoptotic Signaling Pathway (GO:2001243)	5/60	0.000169896	0.00735782	10.6991	92.8719	CDKN2D;PLAUR;PPIF;SNAI1;YBX3
Regulation of Nervous System Development (GO:0051960)	4/45	0.000610927	0.0191084	11.4221	84.5299	IL1B;BHLHE40;CTNNB1;S100A10
Negative Regulation of Programmed Cell Death (GO:0043069)	16/382	2.2624e-07	5.45886e-05	5.41882	82.9169	PLK3;CITED2;PLAUR;FOXO1;MALT1;VEGFA;SOCS3;BCL3;PPIF;NLRP3;CTSH;CTNNB1;S100A9;CD44;IER3;MCL1
Regulation of Cyclin-Dependent Protein Serine/Threonine Kinase Activity (GO:0000079)	4/46	0.000664633	0.0193546	11.1496	81.5737	CDKN2D;RGCC;SERTAD1;GADD45A
Heterotypic Cell-Cell Adhesion (GO:0034113)	2025-03-30	0.00217493	0.0371056	12.9412	79.3392	NINJ1;CD58;ITGA5
Negative Regulation of Mitotic Cell Cycle (GO:0045930)	2025-03-30	0.00217493	0.0371056	12.9412	79.3392	NHERF1;RGCC;CTNNB1
Positive Regulation of B Cell Proliferation (GO:0030890)	2025-03-30	0.00217493	0.0371056	12.9412	79.3392	GPR183;IRS2;S100A9
Negative Regulation of Transcription by RNA Polymerase II (GO:0000122)	24/732	2.09209e-08	1.17785e-05	4.34968	76.9132	HEXIM1;PLK3;SPI1;SMAD3;GADD45A;CITED2;FOXO3;CXXC5;RUNX3;SMAD7;VEGFA;NCOR2;SKI;MAFB;NR4A3;ID1;MAFF;BHLHE40;NRIP1;SNAI1;RARA;FOSB;SKIL;ATF3
Negative Regulation of Apoptotic Process (GO:0043066)	18/475	1.70716e-07	4.80565e-05	4.92214	76.7031	PRKCG;PLK3;CITED2;PLAUR;FOXO1;MALT1;VEGFA;SOCS3;BCL3;PPIF;NLRP3;CTSH;CTNNB1;ITGA5;S100A9;CD44;IER3;MCL1
Positive Regulation of Inflammatory Response (GO:0050729)	7/115	6.41502e-05	0.00451457	7.6993	74.3312	LGALS3;LGALS1;IL1B;NINJ1;NLRP3;MAP3K8;S100A9
Regulation of Epithelial to Mesenchymal Transition (GO:0010717)	6/91	0.000139384	0.00636271	8.34463	74.0859	SMAD3;RGCC;IL1B;SNAI1;CTNNB1;SMAD7
Positive Regulation of Cellular Component Biogenesis (GO:0044089)	6/93	0.000157141	0.0069845	8.15197	71.398	LGALS3;BCL2L11;SMAD3;RGCC;BID;VEGFA
Intrinsic Apoptotic Signaling Pathway in Response to DNA Damage (GO:0008630)	4/52	0.00105914	0.0242389	9.75296	66.8107	BCL2L11;DDIT4;BCL3;MCL1
Regulation of Cell Development (GO:0060284)	4/52	0.00105914	0.0242389	9.75296	66.8107	IL1B;BHLHE40;CTNNB1;S100A10
Cellular Response to Osmotic Stress (GO:0071470)	3/34	0.00312555	0.0442789	11.2691	65.0016	NINJ1;NLRP3;YBX3
Regulation of DNA Damage Response, Signal Transduction by P53 Class Mediator (GO:0043516)	3/34	0.00312555	0.0442789	11.2691	65.0016	SNAI1;S100A9;CD44
Positive Regulation of B Cell Activation (GO:0050871)	4/53	0.00113795	0.0249609	9.55344	64.7582	SPI1;GPR183;IRS2;S100A9
Negative Regulation of DNA-templated Transcription (GO:0045892)	28/1006	4.16639e-08	1.75926e-05	3.72168	63.2449	SPI1;CITED2;FOXO3;CXXC5;FOXO1;BASP1;NRIP1;SKIL;HEXIM1;PLK3;SMAD3;GADD45A;RUNX3;SMAD7;VEGFA;NCOR2;SKI;MAFB;NR4A3;BCL3;ID1;MAFF;BHLHE40;SNAI1;RARA;FOSB;CTNNB1;ATF3
Transforming Growth Factor Beta Receptor Signaling Pathway (GO:0007179)	5/76	0.00051422	0.0170298	8.28135	62.7135	SKI;SMAD3;ZMIZ1;ID1;SMAD7
Regulation of Vasculature Development (GO:1901342)	3/35	0.00339704	0.046271	10.9164	62.0579	CXCR4;CTNNB1;PIK3CG
Positive Regulation of Defense Response (GO:0031349)	7/130	0.00013879	0.00636271	6.75522	60.0035	LGALS3;LGALS1;IL1B;NINJ1;NLRP3;MAP3K8;S100A9
Embryonic Limb Morphogenesis (GO:0030326)	3/36	0.00368254	0.0493264	10.585	59.3201	SKI;CTNNB1;ECE1
Negative Regulation of Intracellular Signal Transduction (GO:1902532)	12/297	1.11627e-05	0.00135377	5.11069	58.2768	SKI;PLK3;SPI1;PHLPP1;NHERF1;IRAK2;CARD19;DDIT4;PPIF;PLAUR;NLRP3;SMAD7
Positive Regulation of Intracellular Signal Transduction (GO:1902533)	20/652	9.82404e-07	0.000184365	3.97017	54.9205	HEXIM1;SMAD3;NHERF1;CITED2;PELI2;CXXC5;LITAF;PIK3CG;MALT1;VEGFA;LGALS1;BCL2L11;STK24;IRAK2;IL1B;NLRP3;BID;S100A9;GAPDH;HBEGF
Positive Regulation of Cellular Component Organization (GO:0051130)	6/111	0.00041076	0.0144536	6.74833	52.6201	LGALS3;BCL2L11;IL1B;BID;S100A10;VEGFA
Regulation of Cell Migration (GO:0030334)	16/479	4.37061e-06	0.000626537	4.26221	52.5982	SEMA4A;CITED2;CXCR4;FOXO3;SMAD7;VEGFA;STK24;IL1B;GNA12;LMNA;MYADM;SNAI1;CTSH;PHACTR1;S100A9;HBEGF
Positive Regulation of Canonical NF-kappaB Signal Transduction (GO:0043123)	9/204	7.34224e-05	0.00496042	5.52495	52.5936	LGALS1;IRAK2;IL1B;PELI2;CXXC5;LITAF;GAPDH;MALT1;VEGFA
Positive Regulation of Biosynthetic Process (GO:0009891)	5/87	0.000952916	0.0239296	7.16645	49.8497	SMAD3;RGCC;IL1B;VIM;FOXO1
Granulocyte Chemotaxis (GO:0071621)	4/64	0.00229395	0.0383612	7.79763	47.39	LGALS3;S100A9;PIK3CG;VEGFA
Fat Cell Differentiation (GO:0045444)	4/65	0.0024281	0.0402064	7.66942	46.1748	MAFB;NR4A3;METRNL;FOXO1
Regulation of Neurogenesis (GO:0050767)	4/66	0.00256755	0.0412352	7.54533	45.0064	IL1B;BHLHE40;CTNNB1;S100A10
Inflammatory Response (GO:0006954)	10/261	9.50989e-05	0.0057365	4.78479	44.31	IRAK2;IL1B;NINJ1;C5AR1;NLRP3;CXCR4;LYZ;S100A9;PIK3CG;CD44
Response to Cytokine (GO:0034097)	6/123	0.000708024	0.0196052	6.05251	43.8991	IRAK2;IL1B;TIMP2;CXCR4;TIMP1;MCL1
Extrinsic Apoptotic Signaling Pathway (GO:0097191)	4/68	0.00286275	0.0442789	7.3088	42.8001	SMAD3;G0S2;BID;MCL1
Positive Regulation of Angiogenesis (GO:0045766)	6/126	0.000803365	0.0208751	5.9003	42.0497	IL1B;NINJ1;CTSH;CTNNB1;ITGA5;VEGFA
Regulation of Canonical NF-kappaB Signal Transduction (GO:0043122)	10/270	0.000125628	0.00636271	4.61704	41.4711	LGALS1;IRAK2;CARD19;IL1B;PELI2;CXXC5;LITAF;GAPDH;MALT1;VEGFA
Cellular Response to Transforming Growth Factor Beta Stimulus (GO:0071560)	5/98	0.00162302	0.0297965	6.31528	40.566	SKI;SMAD3;ZMIZ1;ID1;SMAD7
Positive Regulation of Response to External Stimulus (GO:0032103)	7/163	0.000551373	0.0175711	5.31731	39.8963	LGALS3;LGALS1;IL1B;NINJ1;NLRP3;MAP3K8;S100A9
Negative Regulation of Macromolecule Biosynthetic Process (GO:0010558)	8/202	0.000384343	0.0141121	4.90672	38.5863	SLC7A5;SPI1;SMAD3;TIPARP;CITED2;MYADM;S100A9;VEGFA
Regulation of Cell Population Proliferation (GO:0042127)	20/769	1.16636e-05	0.00135377	3.32958	37.8208	CDKN2D;SMAD3;NHERF1;IRS2;VEGFA;RPS4X;SKI;NR4A3;RGCC;SERTAD1;IL1B;IL3RA;LMNA;RARA;TSPO;CTSH;CTNNB1;TIMP1;S100A9;HBEGF
Positive Regulation of Protein-Containing Complex Assembly (GO:0031334)	5/105	0.00219879	0.0371376	5.87113	35.9304	LGALS3;BCL2L11;ZDHHC1;BID;VEGFA
Positive Regulation of Cell Population Proliferation (GO:0008284)	14/484	8.44409e-05	0.00528225	3.62636	34.0133	C5AR1;IRS2;VEGFA;RPS4X;NR4A3;SERTAD1;IL1B;IL3RA;RARA;CTSH;CTNNB1;TIMP1;S100A9;HBEGF
Positive Regulation of Gene Expression (GO:0010628)	13/436	0.000112606	0.00633973	3.72713	33.8856	SMAD3;CITED2;PIK3CG;VEGFA;RPS4X;RGCC;POLR2A;IL1B;BCL3;NLRP3;CTSH;S100A9;GAPDH
Regulation of Cell Adhesion (GO:0030155)	6/142	0.00149027	0.0281798	5.20192	33.8582	PPP1CB;MYADM;PLAUR;CXCR4;PIK3CG;VEGFA
Positive Regulation of Vasculature Development (GO:1904018)	5/109	0.00258788	0.0412352	5.64417	33.6219	IL1B;NINJ1;CTSH;CXCR4;VEGFA
Transforming Growth Factor Beta Receptor Superfamily Signaling Pathway (GO:0141091)	5/114	0.00314168	0.0442789	5.3839	31.0274	SKI;SMAD3;ZMIZ1;ID1;SMAD7
Positive Regulation of Multicellular Organismal Process (GO:0051240)	12/407	0.000229591	0.00945801	3.6667	30.7241	SMAD3;RGCC;IL1B;SNAI1;CXCR4;G0S2;CTNNB1;S100A9;GAPDH;LDLR;PIK3CG;VEGFA
Positive Regulation of MAPK Cascade (GO:0043410)	11/362	0.000324745	0.0124658	3.76765	30.2635	SPI1;GADD45B;GADD45A;GPR183;IL1B;C5AR1;PELI2;S100A9;PIK3CG;CD44;VEGFA
Positive Regulation of ERK1 and ERK2 Cascade (GO:0070374)	6/153	0.00217443	0.0371056	4.80997	29.4899	GPR183;IL1B;C5AR1;S100A9;CD44;VEGFA
Positive Regulation of Cytokine Production (GO:0001819)	10/325	0.000550264	0.0175711	3.80018	28.5207	SLC7A5;RGCC;IL1B;RARA;NLRP3;CD58;S100A9;GAPDH;PIK3CG;MALT1
Regulation of Transforming Growth Factor Beta Receptor Signaling Pathway (GO:0017015)	5/120	0.0039134	0.0493264	5.10145	28.2791	SKI;CITED2;CD109;SKIL;SMAD7
Positive Regulation of DNA-templated Transcription (GO:0045893)	26/1274	3.84636e-05	0.00324825	2.63308	26.7673	SPI1;CITED2;FOXO3;LITAF;FOXO1;PPP3R1;ZMIZ1;NRIP1;NLRP3;S100A10;SMAD3;ZFY;RUNX3;FOSL2;VEGFA;SKI;MAFB;NR4A3;RGCC;IL1B;BCL3;MAFF;SNAI1;RARA;CTNNB1;ATF3
Regulation of Inflammatory Response (GO:0050727)	8/249	0.00149585	0.0281798	3.94035	25.6322	LGALS3;LGALS1;IL1B;NINJ1;NLRP3;MAP3K8;METRNL;S100A9
Positive Regulation of Cell Motility (GO:2000147)	8/249	0.00149585	0.0281798	3.94035	25.6322	SEMA4A;IL1B;MYADM;SNAI1;CTSH;CXCR4;HBEGF;VEGFA
Phosphorylation (GO:0016310)	9/298	0.00118169	0.0255881	3.71006	25.0088	PRKCG;PLK3;STK24;IRAK2;STK17A;RARA;FAM20C;MAP3K8;RUNX3
Positive Regulation of Transcription by RNA Polymerase II (GO:0045944)	21/983	0.000122155	0.00636271	2.7093	24.4114	SPI1;SMAD3;CITED2;FOXO3;ZFY;LITAF;FOXO1;FOSL2;VEGFA;SKI;PPP3R1;NR4A3;RGCC;ZMIZ1;MAFF;NRIP1;RARA;NLRP3;CTNNB1;ATF3;S100A10
Regulation of Angiogenesis (GO:0045765)	7/211	0.00245229	0.0402127	4.05625	24.3811	RGCC;IL1B;NINJ1;CTSH;CTNNB1;PIK3CG;VEGFA
Regulation of Intracellular Signal Transduction (GO:1902531)	9/302	0.00129606	0.0268189	3.65866	24.3243	ARHGAP21;PLK3;PHLPP1;STK24;IL1B;BCL3;GNA12;DHRS3;VEGFA
Intracellular Signaling Cassette (GO:0141124)	10/354	0.00105693	0.0242389	3.47464	23.8096	PPP1CB;SMAD3;MAFB;ZMIZ1;IRAK2;BCL3;CXCR4;MAP3K8;PIK3CG;SMAD7
Regulation of Cytokine Production (GO:0001817)	6/172	0.00388206	0.0493264	4.25532	23.6229	RGCC;S100A9;LITAF;GAPDH;ICOSLG;PIK3CG
Regulation of Phosphatidylinositol 3-Kinase/Protein Kinase B Signal Transduction (GO:0051896)	7/219	0.00301622	0.0442789	3.9016	22.6439	PLK3;PHLPP1;NHERF1;IL1B;PIK3CG;HBEGF;VEGFA
Negative Regulation of Gene Expression (GO:0010629)	10/364	0.00130204	0.0268189	3.37475	22.4213	SLC7A5;SPI1;SMAD3;RGCC;TIPARP;CITED2;MYADM;S100A9;GAPDH;VEGFA
Regulation of ERK1 and ERK2 Cascade (GO:0070372)	7/223	0.00333298	0.0457675	3.82856	21.8377	NHERF1;GPR183;IL1B;C5AR1;S100A9;CD44;VEGFA
Cellular Response to Oxygen-Containing Compound (GO:1901701)	10/384	0.00193161	0.0347074	3.191	19.9419	NR4A3;GNG2;INSIG1;IL1B;NRIP1;RARA;RAPGEF1;NLRP3;VIM;FOXO1
Positive Regulation of Cell Migration (GO:0030335)	9/344	0.0031252	0.0442789	3.19308	18.4185	SEMA4A;IL1B;MYADM;SNAI1;CTSH;CXCR4;PIK3CG;HBEGF;VEGFA
Regulation of Transcription by RNA Polymerase II (GO:0006357)	36/2250	0.000187401	0.00791301	2.09044	17.9407	SPI1;CITED2;FOXO3;CXXC5;LITAF;FOXO1;PPP3R1;ZMIZ1;NRIP1;NLRP3;SKIL;S100A10;HEXIM1;PLK3;SMAD3;GADD45A;RFX2;ZFY;RUNX3;KLF3;FOSL2;SMAD7;VEGFA;NCOR2;SKI;MAFB;NR4A3;RGCC;ID1;MAFF;BHLHE40;SNAI1;RARA;FOSB;CTNNB1;ATF3
Positive Regulation of Cellular Process (GO:0048522)	13/622	0.00301971	0.0442789	2.56398	14.8777	CITED2;IRS2;VEGFA;RPS4X;SERTAD1;IL1B;IL3RA;RARA;CTSH;CTNNB1;TIMP1;S100A9;HBEGF
Regulation of Gene Expression (GO:0010468)	20/1127	0.00181378	0.0329406	2.21053	13.9536	SPI1;SMAD3;TIPARP;CITED2;RUNX3;YBX3;LITAF;VEGFA;SLC7A5;MAFB;RGCC;POLR2A;IL1B;BHLHE40;MYADM;SNAI1;NLRP3;CTSH;S100A9;ICOSLG
Term - Non-classical monocytes - Upregulated in BD patients	Overlap	P.value	Adjusted.P.value	Odds.Ratio	Combined.Score	Genes
Positive Regulation of Pyroptotic Inflammatory Response (GO:0140639)	2025-03-06	1.06325e-05	0.00156298	123.186	1410.68	GBP5;GBP2;GBP1
Regulation of Establishment of T Cell Polarity (GO:1903903)	2025-02-05	0.000657553	0.0241651	81.6173	598.009	RIPOR2;DOCK8
Nephron Tubule Development (GO:0072080)	2025-02-05	0.000657553	0.0241651	81.6173	598.009	MEF2C;MTSS1
Cellular Heat Acclimation (GO:0070370)	2025-02-05	0.000657553	0.0241651	81.6173	598.009	HSPA1B;HSPA1A
Heat Acclimation (GO:0010286)	2025-02-05	0.000657553	0.0241651	81.6173	598.009	HSPA1B;HSPA1A
Defense Response to Protozoan (GO:0042832)	2025-04-15	5.54422e-06	0.000905557	45.0568	545.312	GBP2;LYST;GBP1;GBP4
Positive Regulation of Defense Response to Virus by Host (GO:0002230)	2025-06-29	1.12688e-07	4.41496e-05	32.7127	523.359	HSP90AA1;STAT1;PARP9;TRIM22;TRIM44;RIGI
Type II Interferon-Mediated Signaling Pathway (GO:0060333)	2025-03-10	6.22717e-05	0.00704149	52.7835	511.156	SP100;STAT1;JAK2
Cellular Response to Type II Interferon (GO:0071346)	8/47	4.12578e-09	3.03245e-06	26.0316	502.566	GBP5;SP100;DAPK1;STAT1;GBP2;JAK2;GBP1;GBP4
Negative Regulation of Establishment of Protein Localization to Mitochondrion (GO:1903748)	2025-02-06	0.000981016	0.0294305	61.2099	423.996	DNAJA1;LRRK2
Interleukin-27-Mediated Signaling Pathway (GO:0070106)	2025-02-06	0.000981016	0.0294305	61.2099	423.996	STAT1;MX1
Interleukin-3-Mediated Signaling Pathway (GO:0038156)	2025-02-06	0.000981016	0.0294305	61.2099	423.996	SYK;JAK2
Regulation of MHC Class I Biosynthetic Process (GO:0045343)	2025-02-06	0.000981016	0.0294305	61.2099	423.996	HSPH1;NLRC5
Regulation of Type II Interferon-Mediated Signaling Pathway (GO:0060334)	2025-03-12	0.000112795	0.00921155	41.0497	373.139	NLRC5;PARP14;PARP9
Regulation of Defense Response to Virus by Host (GO:0050691)	6/38	6.16172e-07	0.000150962	23.5016	336.067	HSP90AA1;STAT1;PARP9;TRIM22;TRIM44;RIGI
Regulation of Growth Hormone Receptor Signaling Pathway (GO:0060398)	2025-02-07	0.00136603	0.0335353	48.9654	322.969	MBD5;JAK2
Regulation of Nucleotide-Binding Oligomerization Domain Containing 2 Signaling Pathway (GO:0070432)	2025-02-07	0.00136603	0.0335353	48.9654	322.969	HSPA1B;HSPA1A
Positive Regulation of Dendritic Cell Cytokine Production (GO:0002732)	2025-02-07	0.00136603	0.0335353	48.9654	322.969	SCIMP;RIGI
Positive Regulation of Microtubule Nucleation (GO:0090063)	2025-02-07	0.00136603	0.0335353	48.9654	322.969	HSPA1B;HSPA1A
miRNA Metabolic Process (GO:0010586)	2025-03-14	0.000184385	0.0123203	33.5827	288.76	DDX17;TUT7;DICER1
Cellular Response to Interferon-Beta (GO:0035458)	2025-04-22	2.84099e-05	0.0037966	27.525	288.153	AIM2;IFI16;STAT1;MNDA
Regulation of Neuroblast Proliferation (GO:1902692)	2025-03-15	0.000229096	0.0134708	30.7826	258	CX3CR1;LRRK2;DISC1
Regulation of Skeletal Muscle Cell Differentiation (GO:2001014)	2025-02-08	0.00181157	0.0391618	40.8025	257.609	DDX17;MEF2C
Monoubiquitinated Protein Deubiquitination (GO:0035520)	2025-02-08	0.00181157	0.0391618	40.8025	257.609	USP15;USP32
Response to Type II Interferon (GO:0034341)	7/60	5.87688e-07	0.000150962	16.6424	238.769	GBP5;SP100;DAPK1;STAT1;GBP2;GBP1;GBP4
Positive Regulation of Cytokine-Mediated Signaling Pathway (GO:0001961)	6/47	2.25492e-06	0.000473534	18.3344	238.391	NLRC5;PARP14;PARP9;TRIM44;HSPA1B;HSPA1A
B Cell Homeostasis (GO:0001782)	2025-02-09	0.00231663	0.0415299	34.9718	212.196	DOCK10;MEF2C
Regulation of Nitric Oxide Metabolic Process (GO:0080164)	2025-02-09	0.00231663	0.0415299	34.9718	212.196	CX3CR1;JAK2
Response to Type I Interferon (GO:0034340)	2025-02-09	0.00231663	0.0415299	34.9718	212.196	SP100;MX1
Protein poly-ADP-ribosylation (GO:0070212)	2025-02-09	0.00231663	0.0415299	34.9718	212.196	PARP14;PARP9
Defense Response to Virus (GO:0051607)	14/198	9.85312e-10	1.44841e-06	9.96841	206.725	GBP5;STAT1;STAT2;MX1;NLRC5;LYST;IFI44L;IFIT3;AIM2;IFI16;IRF2;GBP2;ATG7;RIGI
Response to Interferon-Beta (GO:0035456)	2025-04-29	8.82093e-05	0.00864451	19.811	184.951	AIM2;IFI16;STAT1;MNDA
Negative Regulation of Inclusion Body Assembly (GO:0090084)	2025-02-10	0.00288023	0.0450418	30.5988	178.999	HSPA1B;HSPA1A
Regulation of Inclusion Body Assembly (GO:0090083)	2025-02-10	0.00288023	0.0450418	30.5988	178.999	HSPA1B;HSPA1A
Cell Surface Pattern Recognition Receptor Signaling Pathway (GO:0002752)	2025-02-10	0.00288023	0.0450418	30.5988	178.999	FCN1;SYK
Positive Regulation of Neuroblast Proliferation (GO:0002052)	2025-02-10	0.00288023	0.0450418	30.5988	178.999	CX3CR1;DISC1
Positive Regulation of Tumor Necrosis Factor-Mediated Signaling Pathway (GO:1903265)	2025-02-10	0.00288023	0.0450418	30.5988	178.999	HSPA1B;HSPA1A
Purine Ribonucleoside Triphosphate Metabolic Process (GO:0009205)	4/32	0.00013102	0.0101368	17.6857	158.113	LRRK2;GIMAP7;HSPA1B;HSPA1A
Toll-Like Receptor 3 Signaling Pathway (GO:0034138)	2025-02-11	0.00350137	0.0490334	27.1975	153.791	RFTN1;SCIMP
B Cell Receptor Signaling Pathway (GO:0050853)	4/33	0.000148144	0.0108886	17.075	150.556	MEF2C;SYK;RFTN1;MNDA
Chromosome Organization (GO:0051276)	5/47	4.04994e-05	0.00496118	14.8203	149.896	RB1;TCF7L2;H1-4;H1-3;H1-2
Regulation of Catabolic Process (GO:0009894)	7/81	4.58107e-06	0.000841772	11.9069	146.378	SCARB2;IFI16;USP32;DAPK1;LRRK2;USP33;ATM
Regulation of Mitotic Spindle Assembly (GO:1901673)	2025-03-22	0.000743395	0.0256291	19.4348	140.014	RIPOR2;HSPA1B;HSPA1A
Positive Regulation of Tyrosine Phosphorylation of STAT Protein (GO:0042531)	2025-03-23	0.000849779	0.0283904	18.4621	130.537	PARP14;PARP9;JAK2
Response to dsRNA (GO:0043331)	2025-03-24	0.000965356	0.0294305	17.5821	122.073	RFTN1;IRAK3;RIGI
Vacuolar Transport (GO:0007034)	4/39	0.000286603	0.0162041	14.1436	115.375	ANKRD44;VPS13C;VTI1A;HSPA1A
Chaperone Cofactor-Dependent Protein Refolding (GO:0051085)	2025-03-25	0.00109042	0.0314299	16.782	114.473	DNAJB14;HSPA1B;HSPA1A
Negative Regulation of Innate Immune Response (GO:0045824)	5/57	0.000103488	0.00902924	11.9642	109.784	USP15;IFI16;STAT2;NLRC5;IRAK3
Cellular Response to Cytokine Stimulus (GO:0071345)	14/289	1.20135e-07	4.41496e-05	6.63888	105.788	RIPOR2;GBP5;DAPK1;USP32;STAT1;DOCK8;IRAK3;AIM2;IFI16;MNDA;JAK2;GBP2;GBP1;GBP4
Positive Regulation of Erythrocyte Differentiation (GO:0045648)	2025-03-27	0.00137018	0.0335353	15.382	101.411	STAT1;HSPA1B;HSPA1A
Regulation of Protein Modification by Small Protein Conjugation or Removal (GO:1903320)	2025-03-28	0.00152542	0.035037	14.766	95.7645	HSP90AA1;HSPA1B;HSPA1A
Regulation of Tyrosine Phosphorylation of STAT Protein (GO:0042509)	2025-03-28	0.00152542	0.035037	14.766	95.7645	JAK2;PARP14;PARP9
Response to Unfolded Protein (GO:0006986)	4/44	0.000458206	0.0232263	12.3725	95.1222	DNAJA1;HSP90AA1;HSPH1;HSPA1A
Positive Regulation of Interleukin-8 Production (GO:0032757)	5/63	0.000166988	0.0116892	10.7233	93.2666	FCN1;SYK;HSPA1B;HSPA1A;RIGI
Regulation of B Cell Proliferation (GO:0030888)	4/45	0.00049972	0.0235239	12.0701	91.7506	MEF2C;ATM;MNDA;TNFSF13B
Negative Regulation of Cytokine-Mediated Signaling Pathway (GO:0001960)	5/67	0.000223477	0.0134708	10.0294	84.3093	STAT2;NLRC5;IRAK3;DICER1;PARP14
Post-Translational Protein Modification (GO:0043687)	4/48	0.00064028	0.0241651	11.2455	82.6946	JAK2;PARP14;PARP9;SUMF1
Regulation of Spindle Assembly (GO:0090169)	2025-03-31	0.00205571	0.0408363	13.1819	81.5582	RIPOR2;HSPA1B;HSPA1A
Chromosome Condensation (GO:0030261)	2025-03-31	0.00205571	0.0408363	13.1819	81.5582	H1-4;H1-3;H1-2
Leukocyte Cell-Cell Adhesion (GO:0007159)	2025-03-31	0.00205571	0.0408363	13.1819	81.5582	ITGA4;SEMA4D;SYK
Regulation of Tumor Necrosis Factor-Mediated Signaling Pathway (GO:0010803)	4/50	0.000748251	0.0256291	10.7554	77.4152	SYK;DICER1;HSPA1B;HSPA1A
Response to Exogenous dsRNA (GO:0043330)	3/34	0.00268793	0.0449007	11.9044	70.4621	RFTN1;IRAK3;RIGI
Tumor Necrosis Factor-Mediated Signaling Pathway (GO:0033209)	3/34	0.00268793	0.0449007	11.9044	70.4621	AIM2;STAT1;JAK2
Interferon-Mediated Signaling Pathway (GO:0140888)	4/55	0.00107348	0.0314299	9.69853	66.3074	SP100;STAT1;STAT2;JAK2
Regulation of Tumor Necrosis Factor Production (GO:0032680)	7/131	0.00010442	0.00902924	7.08773	64.9739	CX3CR1;SYK;IRAK3;DICER1;JAK2;FCGR2C;RIGI
Positive Regulation of Interleukin-1 Beta Production (GO:0032731)	4/56	0.00114874	0.0324741	9.51154	64.3844	GBP5;AIM2;IFI16;JAK2
De Novo' Post-Translational Protein Folding (GO:0051084)	3/36	0.00316903	0.0470748	11.1818	64.3439	DNAJB14;HSPA1B;HSPA1A
Cellular Response to Heat (GO:0034605)	3/36	0.00316903	0.0470748	11.1818	64.3439	HSP90AA1;HSPA1B;HSPA1A
Lytic Vacuole Organization (GO:0080171)	3/36	0.00316903	0.0470748	11.1818	64.3439	LRRK2;ANKRD44;SPG11
Cellular Response to Interleukin-1 (GO:0071347)	4/57	0.00122763	0.0335353	9.3316	62.5467	USP32;IRAK3;GBP2;GBP1
Positive Regulation of Myeloid Cell Differentiation (GO:0045639)	3/37	0.00342809	0.0490334	10.8524	61.5955	STAT1;HSPA1B;HSPA1A
Purine Ribonucleotide Metabolic Process (GO:0009150)	4/58	0.00131023	0.0335353	9.15833	60.7889	LRRK2;GIMAP7;HSPA1B;HSPA1A
Regulation of Interleukin-1 Beta Production (GO:0032651)	5/82	0.000572078	0.0241651	8.06951	60.2489	CX3CR1;GBP5;AIM2;IFI16;JAK2
Response to Interleukin-1 (GO:0070555)	4/59	0.00139664	0.0335353	8.99136	59.1064	USP32;IRAK3;GBP2;GBP1
Regulation of Interleukin-8 Production (GO:0032677)	5/83	0.000604765	0.0241651	7.96565	59.0308	FCN1;SYK;HSPA1B;HSPA1A;RIGI
Regulation of Protein Ubiquitination (GO:0031396)	6/113	0.000340016	0.0178508	7.00189	55.9207	DNAJA1;HSP90AA1;LRRK2;MYCBP2;HSPA1B;HSPA1A
Cellular Response to Tumor Necrosis Factor (GO:0071356)	5/87	0.000749695	0.0256291	7.57555	54.5125	AIM2;STAT1;JAK2;GBP2;GBP1
Positive Regulation of Interleukin-1 Production (GO:0032732)	4/63	0.00178218	0.0391618	8.38008	53.0453	GBP5;AIM2;IFI16;JAK2
Positive Regulation of Binding (GO:0051099)	4/64	0.00188899	0.0397452	8.24	51.6789	TCF7L2;LRRK2;USP33;PARP9
Cellular Response to Oxidative Stress (GO:0034599)	6/121	0.000490177	0.0235239	6.51216	49.6275	DAPK1;LRRK2;ATM;SLC8A1;HSPA1B;HSPA1A
Negative Regulation of Viral Process (GO:0048525)	4/66	0.00211577	0.0409235	7.97339	49.1028	SP100;IFI16;STAT1;MX1
Negative Regulation of Binding (GO:0051100)	4/66	0.00211577	0.0409235	7.97339	49.1028	SP100;IFI16;LRRK2;USP33
Negative Regulation of DNA-binding Transcription Factor Activity (GO:0043433)	6/122	0.000512084	0.0235239	6.4557	48.915	RB1;TCF7L2;SP100;AIM2;NLRC5;IRAK3
Positive Regulation of Type I Interferon Production (GO:0032481)	4/68	0.00236069	0.0418098	7.72344	46.7175	HSP90AA1;CLEC12A;STAT1;RIGI
Regulation of Anatomical Structure Morphogenesis (GO:0022603)	6/127	0.000633297	0.0241651	6.18736	45.5673	MEF2C;SP100;FMNL2;SEMA4D;LRRK2;STAT2
Negative Regulation of Immune Response (GO:0050777)	4/70	0.00262445	0.0448597	7.48864	44.5041	SYK;CLEC12A;IFI16;IRAK3
Cellular Response to Chemical Stress (GO:0062197)	5/100	0.00140279	0.0335353	6.53459	42.9276	LRRK2;ATM;ATG7;HSPA1B;HSPA1A
Positive Regulation of Cytokine Production (GO:0001819)	11/325	7.95758e-05	0.00835545	4.46988	42.1903	FCN1;GBP5;SYK;CLEC12A;IFI16;RFTN1;JAK2;SCIMP;HSPA1B;RIGI;HSPA1A
Negative Regulation of Apoptotic Signaling Pathway (GO:2001234)	4/74	0.00321129	0.0470748	7.05929	40.5279	RB1;CX3CR1;TCF7L2;HSPA1A
Positive Regulation of Protein-Containing Complex Assembly (GO:0031334)	5/105	0.00174125	0.0391618	6.20629	39.4295	GBP5;HSP90AA1;SYK;ATM;GBP2
Regulation of Rho Protein Signal Transduction (GO:0035023)	4/76	0.00353575	0.0490334	6.8625	38.7377	DOCK10;RIPOR2;SEMA4D;DOCK8
Antigen Receptor-Mediated Signaling Pathway (GO:0050851)	5/114	0.00249605	0.0436809	5.69125	34.1079	MEF2C;FYB1;SYK;RFTN1;MNDA
Positive Regulation of Inflammatory Response (GO:0050729)	5/115	0.00259253	0.0448355	5.63922	33.5823	GBP5;AIM2;CASP5;GBP2;GBP1
Negative Regulation of Gene Expression (GO:0010629)	11/364	0.000214542	0.0134708	3.9681	33.5185	RB1;DDX3Y;MSR1;MEF2C;IFI16;DAPK1;DICER1;PARP14;PARP9;HSPA1B;HSPA1A
Regulation of Small GTPase Mediated Signal Transduction (GO:0051056)	6/157	0.00189263	0.0397452	4.95054	31.0388	DOCK10;FGD4;DENND1A;DOCK8;DOCK2;ARHGAP25
Negative Regulation of Defense Response (GO:0031348)	5/121	0.00322909	0.0470748	5.34591	30.6618	RB1;CLEC12A;IFI16;IRAK3;AOAH
Cellular Response to Oxygen-Containing Compound (GO:1901701)	11/384	0.000338608	0.0178508	3.75148	29.9768	CX3CR1;MEF2C;ITGA4;SYK;DAPK1;LRRK2;AKAP9;UBR2;ATM;GBP2;SLC8A1
Response to Cytokine (GO:0034097)	5/123	0.00346429	0.0490334	5.25477	29.7696	SP100;STAT1;MX1;IRAK3;JAK2
Negative Regulation of Macromolecule Biosynthetic Process (GO:0010558)	7/202	0.00141441	0.0335353	4.49084	29.4646	RB1;DDX3Y;MSR1;MEF2C;DICER1;PARP14;PARP9
Macroautophagy (GO:0016236)	6/162	0.00221601	0.0415299	4.79065	29.2807	RNF213;TBC1D5;VTI1A;ATM;ATG7;SPG11
Protein Polyubiquitination (GO:0000209)	7/228	0.0028016	0.0450418	3.95726	23.259	RNF213;MARCHF1;MYCBP2;CUL1;SPOP;UBR2;TRIM22
Regulation of Autophagy (GO:0010506)	7/230	0.0029406	0.0455019	3.92137	22.8582	IFI16;DAPK1;USP32;LRRK2;USP33;ATM;TRIM22
Cellular Response to Lipid (GO:0071396)	7/234	0.00323439	0.0470748	3.85148	22.0841	CX3CR1;MEF2C;SYK;ATM;GBP2;HSPA1B;HSPA1A
Regulation of Intracellular Signal Transduction (GO:1902531)	8/302	0.00353332	0.0490334	3.40869	19.2438	TBCK;FGD4;SPRED1;LRRK2;DOCK8;ATM;DOCK2;GBP1
Regulation of Apoptotic Process (GO:0042981)	14/704	0.00201796	0.0408363	2.5898	16.0714	MEF2C;HSP90AA1;SEMA4D;DAPK1;STAT1;IFIT3;DNAJA1;TNFSF10;ATM;MNDA;JAK2;ATG7;HSPA1B;HSPA1A
Regulation of Gene Expression (GO:0010468)	19/1127	0.00227275	0.0415299	2.21481	13.481	RB1;DDX3Y;MSR1;MEF2C;ZBTB20;DICER1;PARP14;PARP9;SLC8A1;ZNF638;TRA2B;IRF2;ATM;UTY;TRIM22;TRIM44;HSPA1B;RIGI;HSPA1A
Term - Non-classical monocytes - Downregulated in BD patients	Overlap	P.value	Adjusted.P.value	Odds.Ratio	Combined.Score	Genes
Cytoplasmic Translation (GO:0002181)	20/101	2.94151e-19	2.70766e-16	22.7126	969.151	EIF4A1;RPLP1;RPLP0;RPL13A;RPL35A;RPSA;RPS3A;RPL23A;RPL10A;RPS4X;RPL7A;RPS15A;RPL18A;EEF1D;RPL27A;RPL37A;RACK1;FAU;RPS27A;UBA52
Modification-Dependent Macromolecule Catabolic Process (GO:0043632)	2025-04-09	2.19764e-06	0.000252866	68.7339	895.474	UBC;FAU;RPS27A;UBA52
Regulation of Calcidiol 1-Monooxygenase Activity (GO:0060558)	2025-03-06	3.08114e-05	0.00141809	85.5541	888.704	IL1B;TNF;NFKB1
Macromolecule Biosynthetic Process (GO:0009059)	26/189	1.72661e-20	3.1787e-17	15.033	684.084	RPLP1;RPLP0;RPL10A;EEF1B2;RPS4X;RPL7A;RPS15A;RPL18A;RPS27A;PABPC4;RPL13A;RPL35A;RPSA;RPS3A;RPL23A;EEF2;EEF1A1;EEF1G;NACA;EEF1D;RPL27A;RPL37A;FAU;UBA52;EIF4G2;B4GALT5
Leukocyte Aggregation (GO:0070486)	2025-03-07	5.34538e-05	0.00218686	64.1623	631.145	IL1B;S100A9;CD44
Endothelial Cell Development (GO:0001885)	2025-06-24	2.71448e-07	4.99737e-05	28.8713	436.52	RAP1B;MYADM;RAPGEF1;MSN;EZR;ICAM1
Translation (GO:0006412)	25/232	3.85097e-17	2.36321e-14	11.3024	427.181	RPLP1;RPLP0;RPL10A;EEF1B2;RPS4X;RPL7A;RPS15A;RPL18A;RACK1;RPS27A;PABPC4;RPL13A;RPL35A;RPSA;RPS3A;RPL23A;EEF2;EEF1A1;EEF1G;NACA;EEF1D;RPL27A;RPL37A;FAU;UBA52
Polarized Epithelial Cell Differentiation (GO:0030859)	2025-04-14	1.66727e-05	0.00107571	34.3583	378.001	NHERF1;MSN;ZDHHC7;EZR
Cellular Response to Cold (GO:0070417)	2025-02-05	0.00133174	0.0211704	56.7902	376.024	NFKBIA;FOXO1
Regulation of Vitamin D Biosynthetic Process (GO:0060556)	2025-02-05	0.00133174	0.0211704	56.7902	376.024	TNF;NFKB1
Chronic Inflammatory Response (GO:0002544)	2025-02-05	0.00133174	0.0211704	56.7902	376.024	S100A9;TNF
Establishment of Endothelial Barrier (GO:0061028)	2025-06-28	7.30626e-07	0.00012228	23.6172	333.696	RAP1B;MYADM;RAPGEF1;MSN;EZR;ICAM1
Regulation of Mononuclear Cell Migration (GO:0071675)	2025-03-10	0.000178563	0.0054789	36.6586	316.385	NINJ1;MSN;TNF
Establishment of Epithelial Cell Apical/Basal Polarity (GO:0045198)	2025-03-10	0.000178563	0.0054789	36.6586	316.385	NHERF1;MSN;EZR
Negative Regulation of Peptidase Activity (GO:0010466)	2025-05-23	5.95103e-06	0.000476341	23.9544	288.218	CST3;SERPINB1;TIMP2;TIMP1;GAPDH
Cellular Hyperosmotic Response (GO:0071474)	2025-03-11	0.000243405	0.00658984	32.0747	266.886	NFAT5;NINJ1;YBX3
Positive Regulation of Myeloid Leukocyte Mediated Immunity (GO:0002888)	2025-03-11	0.000243405	0.00658984	32.0747	266.886	SPI1;TYROBP;ITGB2
Aldehyde Biosynthetic Process (GO:0046184)	2025-02-06	0.0019822	0.0268326	42.5905	265.064	TPI1;TKT
Response to Catecholamine (GO:0071869)	2025-02-06	0.0019822	0.0268326	42.5905	265.064	GNG2;NR4A3
Gland Morphogenesis (GO:0022612)	2025-02-06	0.0019822	0.0268326	42.5905	265.064	NHERF1;MSN
Lipoprotein Metabolic Process (GO:0042157)	2025-02-06	0.0019822	0.0268326	42.5905	265.064	OLR1;CTSD
Negative Regulation of Membrane Protein Ectodomain Proteolysis (GO:0051045)	2025-02-06	0.0019822	0.0268326	42.5905	265.064	TIMP2;TIMP1
Negative Regulation of Stress-Activated MAPK Cascade (GO:0032873)	2025-02-06	0.0019822	0.0268326	42.5905	265.064	PPIA;FOXO1
Regulation of Cell Adhesion Molecule Production (GO:0060353)	2025-02-06	0.0019822	0.0268326	42.5905	265.064	CXCL8;IL1B
Regulation of Membrane Protein Ectodomain Proteolysis (GO:0051043)	2025-05-25	9.21868e-06	0.000628578	21.5568	249.935	IL1B;TIMP2;TIMP1;TNFRSF1B;TNF
Regulation of Leukocyte Adhesion to Vascular Endothelial Cell (GO:1904994)	2025-03-12	0.000321741	0.00811405	28.5094	229.266	NFAT5;ITGB2;TNF
Hyperosmotic Response (GO:0006972)	2025-03-12	0.000321741	0.00811405	28.5094	229.266	NFAT5;NINJ1;YBX3
Microglial Cell Activation (GO:0001774)	2025-04-19	6.16554e-05	0.00241506	22.8997	221.989	TYROBP;C5AR1;ITGB2;TNF
Regulation of Intrinsic Apoptotic Signaling Pathway (GO:2001242)	7/46	9.95868e-07	0.000143155	15.598	215.559	BCAP31;NHERF1;RACK1;PLAUR;BID;S100A9;HERPUD1
Regulation of Endopeptidase Activity (GO:0052548)	2025-04-20	7.6364e-05	0.0028691	21.4674	203.511	PRELID1;SERPINB1;TIMP1;GAPDH
Cellular Response to Monoamine Stimulus (GO:0071868)	2025-02-07	0.0027537	0.032772	34.0707	200.84	GNG2;NR4A3
Response to Angiotensin (GO:1990776)	2025-02-07	0.0027537	0.032772	34.0707	200.84	SMAD3;NFKB1
Sulfur Amino Acid Transport (GO:0000101)	2025-02-07	0.0027537	0.032772	34.0707	200.84	SLC7A5;SLC43A2
Glyceraldehyde-3-Phosphate Metabolic Process (GO:0019682)	2025-02-07	0.0027537	0.032772	34.0707	200.84	TPI1;TKT
Negative Regulation of Stress-Activated Protein Kinase Signaling Cascade (GO:0070303)	2025-02-07	0.0027537	0.032772	34.0707	200.84	PPIA;FOXO1
Positive Regulation of Ryanodine-Sensitive Calcium-Release Channel Activity (GO:0060316)	2025-02-07	0.0027537	0.032772	34.0707	200.84	GSTO1;CALM1
Regulation of Homotypic Cell-Cell Adhesion (GO:0034110)	2025-03-13	0.000414659	0.0100446	25.6571	199.819	PLAUR;CTNNB1;JAK1
Positive Regulation of Heterotypic Cell-Cell Adhesion (GO:0034116)	2025-03-13	0.000414659	0.0100446	25.6571	199.819	IL1B;TNF;CD44
Positive Regulation of Intrinsic Apoptotic Signaling Pathway (GO:2001244)	6/39	5.68225e-06	0.000475501	15.736	190.063	BCAP31;NHERF1;RACK1;BID;S100A9;SOD1
Establishment of Apical/Basal Cell Polarity (GO:0035089)	2025-03-14	0.000523201	0.0117465	23.3235	176.222	NHERF1;MSN;EZR
Microvillus Assembly (GO:0030033)	2025-03-14	0.000523201	0.0117465	23.3235	176.222	RAP1B;NHERF1;EZR
Leukocyte Cell-Cell Adhesion (GO:0007159)	2025-05-31	2.78421e-05	0.00134887	16.5771	173.876	ITGB2;OLR1;MSN;EZR;ICAM1
Regulation of Heterotypic Cell-Cell Adhesion (GO:0034114)	2025-04-23	0.000135773	0.00457872	18.0751	160.95	IL1B;MYADM;TNF;CD44
Regulation of Endothelial Cell Development (GO:1901550)	2025-02-08	0.00364335	0.0392246	28.3908	159.41	IL1B;TNF
Regulation of Glial Cell Proliferation (GO:0060251)	2025-02-08	0.00364335	0.0392246	28.3908	159.41	IL1B;TNF
Regulation of miRNA Metabolic Process (GO:2000628)	2025-02-08	0.00364335	0.0392246	28.3908	159.41	SMAD3;NFKB1
Negative Regulation of Ferroptosis (GO:0110076)	2025-02-08	0.00364335	0.0392246	28.3908	159.41	FTH1;SQSTM1
Positive Regulation of Early Endosome to Late Endosome Transport (GO:2000643)	2025-02-08	0.00364335	0.0392246	28.3908	159.41	MSN;EZR
Astrocyte Development (GO:0014002)	2025-03-15	0.00064837	0.0132628	21.3788	156.943	C5AR1;TNF;S100A9
Positive Regulation of Cytoplasmic Translation (GO:2000767)	2025-03-15	0.00064837	0.0132628	21.3788	156.943	YBX1;PABPC1;YBX3
Positive Regulation of Membrane Protein Ectodomain Proteolysis (GO:0051044)	2025-03-15	0.00064837	0.0132628	21.3788	156.943	IL1B;TNFRSF1B;TNF
Tumor Necrosis Factor-Mediated Signaling Pathway (GO:0033209)	5/34	4.43112e-05	0.00185402	14.86	148.96	NFKBIA;FOXO3;TNFRSF1B;TNF;LIMS1
Regulation of Superoxide Anion Generation (GO:0032928)	2025-03-16	0.000791127	0.0153312	19.7333	140.936	TYROBP;ITGB2;SOD1
Positive Regulation of Superoxide Anion Generation (GO:0032930)	2025-03-16	0.000791127	0.0153312	19.7333	140.936	TYROBP;ITGB2;SOD1
Negative Regulation of Intrinsic Apoptotic Signaling Pathway in Response to DNA Damage (GO:1902230)	2025-04-25	0.000190433	0.00574734	16.352	140.074	CDKN2D;S100A9;CD44;TPT1
Negative Regulation of Intrinsic Apoptotic Signaling Pathway (GO:2001243)	7/60	6.25331e-06	0.000479681	11.4696	137.434	CDKN2D;PLAUR;SOD2;YBX3;PPIA;TPT1;HERPUD1
Gene Expression (GO:0010467)	23/381	1.42233e-10	6.54629e-08	5.9094	133.987	RPLP1;PABPC4;TESC;RPLP0;RPL13A;RPL35A;RPSA;RPS3A;RPL23A;RPL10A;EEF1A1;RBM3;RPS4X;RPL7A;RPS15A;RPL18A;NACA;RPL27A;RPL37A;NLRP3;FAU;RPS27A;UBA52
Golgi Lumen Acidification (GO:0061795)	2025-02-09	0.00464829	0.0462567	24.3337	130.703	ATP6V0B;ATP6V0C
L-leucine Transport (GO:0015820)	2025-02-09	0.00464829	0.0462567	24.3337	130.703	SLC7A5;SLC43A2
Rap Protein Signal Transduction (GO:0032486)	2025-02-09	0.00464829	0.0462567	24.3337	130.703	RAP1B;RAPGEF1
T-helper 17 Cell Lineage Commitment (GO:0072540)	2025-02-09	0.00464829	0.0462567	24.3337	130.703	SOCS3;JAK1
Regulation of Protein Localization to Early Endosome (GO:1902965)	2025-02-09	0.00464829	0.0462567	24.3337	130.703	MSN;EZR
Positive Regulation of Protein Localization to Early Endosome (GO:1902966)	2025-02-09	0.00464829	0.0462567	24.3337	130.703	MSN;EZR
Positive Regulation of Protein Localization to Endosome (GO:1905668)	2025-02-09	0.00464829	0.0462567	24.3337	130.703	MSN;EZR
Translational Elongation (GO:0006414)	6/49	2.20902e-05	0.00127088	12.0704	129.399	EEF1B2;EEF1A1;EEF1G;EEF1D;RACK1;EEF2
Release of Cytochrome C From Mitochondria (GO:0001836)	2025-03-17	0.000952392	0.0171897	18.3228	127.463	SOD2;BID;MCL1
Positive Regulation of Leukocyte Adhesion to Vascular Endothelial Cell (GO:1904996)	2025-03-17	0.000952392	0.0171897	18.3228	127.463	NFAT5;ITGB2;TNF
Positive Regulation of Cell-Cell Adhesion (GO:0022409)	6/50	2.4859e-05	0.00133013	11.7955	125.059	IL1B;PLAUR;CTNNB1;TNF;CD44;JAK1
Regulation of Cytokine Production Involved in Immune Response (GO:0002718)	2025-04-27	0.000259395	0.00692097	14.9285	123.267	SLC7A5;LAPTM5;TNFRSF1B;TNF
Establishment of Epithelial Cell Polarity (GO:0090162)	2025-03-18	0.00113305	0.0189631	17.1004	115.99	NHERF1;MSN;EZR
Negative Regulation of Insulin Secretion (GO:0046676)	2025-03-18	0.00113305	0.0189631	17.1004	115.99	MIDN;PIM3;FOXO1
Positive Regulation of Homotypic Cell-Cell Adhesion (GO:0034112)	2025-03-18	0.00113305	0.0189631	17.1004	115.99	PLAUR;CTNNB1;JAK1
Positive Regulation of Inflammatory Response (GO:0050729)	10/115	1.01087e-06	0.000143155	8.35927	115.397	NFKBIA;CEBPA;LGALS1;IL1B;NINJ1;NLRP3;MAP3K8;TNF;S100A9;LILRA5
Positive Regulation of miRNA Metabolic Process (GO:2000630)	6/53	3.48793e-05	0.00152888	11.0409	113.319	SPI1;SMAD3;FOS;FOXO3;TNF;NFKB1
Negative Regulation of Endopeptidase Activity (GO:0010951)	2025-03-19	0.00133393	0.0211704	16.0308	106.118	SERPINB1;TIMP1;GAPDH
Positive Regulation of Macrophage Derived Foam Cell Differentiation (GO:0010744)	2025-03-19	0.00133393	0.0211704	16.0308	106.118	IL1B;TNF;NFKB1
Positive Regulation of Apoptotic Signaling Pathway (GO:2001235)	7/70	1.75785e-05	0.00107873	9.64415	105.592	BCAP31;NHERF1;RACK1;G0S2;BID;TNF;S100A9
Cellular Response to Tumor Necrosis Factor (GO:0071356)	8/87	8.22041e-06	0.000582068	8.82133	103.288	NFKBIA;ASAH1;CXCL8;TNFRSF1B;FOXO3;TNF;YBX3;LIMS1
Negative Regulation of B Cell Activation (GO:0050869)	2025-03-20	0.00155586	0.0240701	15.0871	97.549	TYROBP;LAPTM5;SAMSN1
Regulation of Nervous System Development (GO:0051960)	5/45	0.000175237	0.0054789	10.7675	93.1318	IL1B;BHLHE40;CTNNB1;TNFRSF1B;S100A10
Regulation of Macrophage Derived Foam Cell Differentiation (GO:0010743)	4/32	0.000507706	0.0116836	12.2596	92.9967	NFKBIA;IL1B;TNF;NFKB1
Positive Regulation of Defense Response (GO:0031349)	10/130	3.10105e-06	0.000300475	7.30878	92.7029	NFKBIA;CEBPA;LGALS1;IL1B;NINJ1;NLRP3;MAP3K8;TNF;S100A9;LILRA5
Regulation of Neuroinflammatory Response (GO:0150077)	2025-03-21	0.00179959	0.0263215	14.2482	90.0514	IL1B;TNFRSF1B;TNF
Regulation of Oxidative Stress-Induced Intrinsic Apoptotic Signaling Pathway (GO:1902175)	2025-03-21	0.00179959	0.0263215	14.2482	90.0514	SOD2;PPIA;SOD1
Regulation of Non-Canonical NF-kappaB Signal Transduction (GO:1901222)	7/77	3.29023e-05	0.00147739	8.67665	89.5601	ADISSP;SPI1;IL1B;LAPTM5;NLRP3;EZR;TNF
Negative Regulation of Programmed Cell Death (GO:0043069)	20/382	2.64315e-08	9.73209e-06	5.00955	87.4102	PRELID1;ARL6IP1;NME2;LAPTM5;PLAUR;RPS3A;FOXO1;NFKB1;SOCS3;FTH1;CTNNB1;NLRP3;PIM3;ANP32B;SQSTM1;S100A9;CD44;TPT1;IER3;MCL1
Positive Regulation of miRNA Transcription (GO:1902895)	5/47	0.000215875	0.00627798	10.2537	86.5495	SPI1;SMAD3;FOS;FOXO3;TNF
Cellular Response to Osmotic Stress (GO:0071470)	4/34	0.000642893	0.0132628	11.4412	84.0872	NFAT5;NINJ1;NLRP3;YBX3
Integrated Stress Response Signaling (GO:0140467)	4/34	0.000642893	0.0132628	11.4412	84.0872	CEBPA;MAFB;CEBPD;FOS
Positive Regulation of Leukocyte Cell-Cell Adhesion (GO:1903039)	5/48	0.000238701	0.00658984	10.0147	83.5258	NFAT5;NR4A3;ITGB2;TNF;CD44
Negative Regulation of Cell Development (GO:0010721)	2025-03-22	0.00206587	0.0275599	13.4976	83.445	IL1B;RFLNB;TNF
Positive Regulation of p38MAPK Cascade (GO:1900745)	2025-03-22	0.00206587	0.0275599	13.4976	83.445	SPI1;GADD45B;IL1B
Positive Regulation of Protein Catabolic Process (GO:0045732)	8/99	2.1356e-05	0.00126827	7.65341	82.3061	TIPARP;IL1B;MSN;EZR;TNFRSF1B;TNF;OAZ1;FOXO1
Positive Regulation of Catabolic Process (GO:0009896)	12/183	1.7385e-06	0.000213372	6.19409	82.149	BCAP31;TIPARP;IL1B;LAPTM5;MSN;EZR;FOXO3;TNF;SQSTM1;OAZ1;FOXO1;HERPUD1
Regulation of p38MAPK Cascade (GO:1900744)	4/35	0.00071924	0.0145508	11.0715	80.1281	SPI1;GADD45B;IL1B;EZR
Positive Regulation of Non-Canonical NF-kappaB Signal Transduction (GO:1901224)	5/50	0.000289811	0.00762203	9.56866	77.949	ADISSP;IL1B;LAPTM5;NLRP3;TNF
Cellular Response to Interleukin-6 (GO:0071354)	2025-03-23	0.00235538	0.030537	12.8221	77.5871	SPI1;NFKB1;JAK1
Negative Regulation of Oxidative Stress-Induced Intrinsic Apoptotic Signaling Pathway (GO:1902176)	2025-03-23	0.00235538	0.030537	12.8221	77.5871	RACK1;SOD2;PPIA
Positive Regulation of T Cell Cytokine Production (GO:0002726)	2025-03-23	0.00235538	0.030537	12.8221	77.5871	IL1B;NLRP3;CD55
Negative Regulation of Apoptotic Process (GO:0043066)	22/475	4.63194e-08	1.42123e-05	4.42424	74.7152	PRELID1;SET;ARL6IP1;NME2;PLAUR;RPS3A;SOD2;TNF;FOXO1;NFKB1;ICAM1;SOD1;SOCS3;CTNNB1;NLRP3;PIM3;ANP32B;S100A9;CD44;TPT1;IER3;MCL1
Extrinsic Apoptotic Signaling Pathway (GO:0097191)	6/68	0.000143712	0.00464165	8.36333	73.9962	SMAD3;G0S2;TNFRSF1B;BID;TNF;MCL1
Regulation of Cellular Component Biogenesis (GO:0044087)	4/37	0.000890792	0.0165651	10.3995	73.0396	RAP1B;RAPGEF1;MSN;EZR
Regulation of Cell Development (GO:0060284)	5/52	0.000348817	0.00867799	9.16055	72.9268	NACA;IL1B;BHLHE40;CTNNB1;S100A10
Regulation of Lipid Storage (GO:0010883)	2025-03-24	0.0026688	0.032772	12.2109	72.3632	NFKBIA;TNF;NFKB1
Negative Regulation of Extrinsic Apoptotic Signaling Pathway in Absence of Ligand (GO:2001240)	2025-03-24	0.0026688	0.032772	12.2109	72.3632	IL1B;TNF;MCL1
Negative Regulation of Signal Transduction in Absence of Ligand (GO:1901099)	2025-03-24	0.0026688	0.032772	12.2109	72.3632	IL1B;TNF;MCL1
Regulation of Inflammatory Response (GO:0050727)	14/249	1.49841e-06	0.000197041	5.28886	70.9294	CEBPA;METRNL;TNFRSF1B;TNF;NFKB1;LILRA5;NFKBIA;LGALS1;IL1B;NINJ1;NLRP3;MAP3K8;S100A9;MGLL
Organophosphate Ester Transport (GO:0015748)	2025-03-25	0.00300676	0.0350345	11.6553	67.6808	PRELID1;NPC2;PITPNA
Positive Regulation of Neuron Apoptotic Process (GO:0043525)	4/39	0.0010893	0.018742	9.80422	66.8866	CTNNB1;FOXO3;TNF;MCL1
Inflammatory Response (GO:0006954)	14/261	2.60411e-06	0.00028201	5.02882	64.6627	CXCL8;C5AR1;ITGB2;FOS;LYZ;TNF;NFKB1;IL1B;NAMPT;NINJ1;NLRP3;S100A9;CD44;MGLL
Protein Metabolic Process (GO:0019538)	25/614	6.64275e-08	1.52866e-05	3.89457	64.3661	RPLP1;RPLP0;RPL10A;RPS4X;RPL7A;RPS15A;RPL18A;OLR1;NLRP3;RPS27A;CTSD;PABPC4;TESC;RPL13A;RPL35A;RPSA;RPS3A;RPL23A;EEF1A1;NACA;RPL27A;RPL37A;FAU;UBA52;SQSTM1
Negative Regulation of Apoptotic Signaling Pathway (GO:2001234)	6/74	0.000229468	0.00649925	7.62307	63.8793	PRELID1;PLAUR;SLC25A5;TNF;HERPUD1;SLC25A6
Regulation of Cytoplasmic Translation (GO:2000765)	2025-03-26	0.00336987	0.0380609	11.1479	63.4639	YBX1;PABPC1;YBX3
Regulation of Actin Polymerization or Depolymerization (GO:0008064)	2025-03-26	0.00336987	0.0380609	11.1479	63.4639	PLEKHG2;COTL1;PFN1
Regulation of Cell Size (GO:0008361)	2025-03-26	0.00336987	0.0380609	11.1479	63.4639	NHERF1;MSN;EZR
Positive Regulation of Response to External Stimulus (GO:0032103)	10/163	2.2912e-05	0.00127821	5.72275	61.141	NFKBIA;CEBPA;LGALS1;IL1B;NINJ1;NLRP3;MAP3K8;TNF;S100A9;LILRA5
Regulation of Apoptotic Process (GO:0042981)	27/704	6.49783e-08	1.52866e-05	3.6778	60.8647	ARL6IP1;FOXO3;TNF;FOXO1;SOCS3;LGALS1;RACK1;NLRP3;PIM3;BID;CTSD;IER3;MCL1;PRELID1;GADD45B;NME2;PLAUR;RPS3A;NFKB1;SOD1;CTNNB1;ANP32B;PPIA;SQSTM1;S100A9;CD44;TPT1
Regulation of Canonical NF-kappaB Signal Transduction (GO:0043122)	14/270	3.86128e-06	0.000355431	4.84979	60.4502	NFAT5;PELI2;ARRB2;RHOC;CXXC5;LITAF;TNF;NFKBIA;LGALS1;IL1B;NAMPT;SQSTM1;GAPDH;LIMS1
Positive Regulation of Programmed Cell Death (GO:0043068)	13/248	7.64904e-06	0.000563275	4.88886	57.5953	GADD45B;LAPTM5;FOXO3;TNF;FOXO1;SOD1;LGALS1;RACK1;CTNNB1;BID;CTSD;SQSTM1;MCL1
Neutrophil Chemotaxis (GO:0030593)	4/43	0.00157583	0.0241758	8.79688	56.766	CXCL8;ITGB2;PPIA;S100A9
Regulation of Extrinsic Apoptotic Signaling Pathway in Absence of Ligand (GO:2001239)	2025-03-28	0.00417373	0.0436582	10.2551	56.1869	IL1B;TNF;MCL1
Positive Regulation of Intracellular Signal Transduction (GO:1902533)	25/652	2.07598e-07	4.24653e-05	3.65128	56.1847	PPP1R15A;NFAT5;PELI2;CXXC5;LITAF;TNF;LILRA5;LGALS1;NAMPT;RACK1;NLRP3;BID;BCAP31;ADISSP;SMAD3;NHERF1;LAPTM5;RHOC;SOD1;IL1B;PPIA;S100A9;GAPDH;HBEGF;LIMS1
Regulation of Translation (GO:0006417)	11/201	2.60101e-05	0.00133013	5.08228	53.6537	RBM3;RPS4X;PPP1R15A;RACK1;RPL13A;YBX1;FOXO3;EEF2;GAPDH;EIF4G2;EIF1
Cellular Response to Growth Factor Stimulus (GO:0071363)	9/150	6.99962e-05	0.00268465	5.56738	53.2635	EEF1A1;EHD1;SMAD3;CXCL8;RACK1;RAPGEF1;CTNNB1;CD44;LIMS1
Cellular Response to Oxygen-Containing Compound (GO:1901701)	17/384	3.04665e-06	0.000300475	4.14097	52.5964	H2AZ1;CXCL8;TESC;FOS;TNFRSF1B;FOXO1;NFKB1;ICAM1;RAP1B;TYROBP;NR4A3;GNG2;IL1B;RAPGEF1;NLRP3;VIM;EZR
Positive Regulation of Canonical NF-kappaB Signal Transduction (GO:0043123)	11/204	2.98149e-05	0.00140742	5.00251	52.1287	NFAT5;LGALS1;IL1B;NAMPT;PELI2;RHOC;CXXC5;LITAF;TNF;GAPDH;LIMS1
Ribosomal Small Subunit Biogenesis (GO:0042274)	6/85	0.000486951	0.0113478	6.55796	50.0198	RPS4X;RPS15A;RPS3A;RPSA;FAU;RPS27A
Fat Cell Differentiation (GO:0045444)	5/65	0.000980276	0.0175212	7.17103	49.6786	CEBPA;MAFB;NR4A3;METRNL;FOXO1
Cellular Response to Type II Interferon (GO:0071346)	4/47	0.00219607	0.0290861	7.97695	48.8276	RPL13A;CALM1;GAPDH;JAK1
Regulation of miRNA Transcription (GO:1902893)	5/66	0.00105066	0.0182477	7.05312	48.3727	SPI1;SMAD3;FOS;FOXO3;TNF
Regulation of Neurogenesis (GO:0050767)	5/66	0.00105066	0.0182477	7.05312	48.3727	IL1B;BHLHE40;CTNNB1;TNF;S100A10
Positive Regulation of Gene Expression (GO:0010628)	18/436	4.12285e-06	0.000361436	3.85726	47.826	SMAD3;CXCL8;TESC;MSN;EEF2;TNF;SOD1;RBM3;RPS4X;TYROBP;POLR2A;IL1B;NAMPT;NLRP3;EZR;S100A9;GAPDH;LIMS1
Protein Localization to Cell Periphery (GO:1990778)	8/136	0.000202826	0.00602263	5.43086	46.1795	EHD1;NHERF1;TESC;MYADM;ZDHHC7;EZR;TNF;S100A10
Positive Regulation of Intracellular Transport (GO:0032388)	4/49	0.00256164	0.0327498	7.62164	45.4792	EHD1;MSN;EZR;OAZ1
Neutrophil Migration (GO:1990266)	4/50	0.00275919	0.032772	7.45558	43.9344	CXCL8;ITGB2;PPIA;S100A9
Positive Regulation of Cellular Component Biogenesis (GO:0044089)	6/93	0.000785474	0.0153312	5.95251	42.5558	SMAD3;RACK1;RHOC;PFN1;BID;TNF
Regulation of Actin Filament Polymerization (GO:0030833)	5/71	0.00146012	0.022975	6.51714	42.5519	PLEKHG2;CDC42EP3;COTL1;MYADM;PFN1
Cellular Response to Cytokine Stimulus (GO:0071345)	13/289	3.84128e-05	0.0016446	4.15388	42.233	NFAT5;CEBPA;ASAH1;CXCL8;RPL13A;YBX3;NFKB1;LILRA5;SOCS3;IL1B;CALM1;GAPDH;JAK1
Positive Regulation of Phosphorylation (GO:0042327)	6/94	0.000830958	0.0156101	5.88457	41.7388	PELI2;RACK1;PLAUR;TNF;PPIA;S100A9
Positive Regulation of MAPK Cascade (GO:0043410)	15/362	2.54894e-05	0.00133013	3.83305	40.5431	SPI1;GADD45B;PELI2;C5AR1;LAPTM5;ARRB2;TNF;ICAM1;LILRA5;SOD1;IL1B;NAMPT;PPIA;S100A9;CD44
Negative Regulation of Macromolecule Biosynthetic Process (GO:0010558)	10/202	0.000139277	0.00457872	4.55125	40.4107	SLC7A5;SPI1;SMAD3;CXCL8;TIPARP;RACK1;MYADM;TNF;S100A9;NFKB1
Positive Regulation of Protein Metabolic Process (GO:0051247)	10/202	0.000139277	0.00457872	4.55125	40.4107	RBM3;RPS4X;TIPARP;IL1B;MSN;EZR;EEF2;OAZ1;TNF;FOXO1
Apoptotic Process (GO:0006915)	11/232	9.53891e-05	0.00337714	4.36246	40.3857	PPP1R15A;IL1B;ITGB2;NLRP3;EMP3;BID;RELT;PPIA;GAPDH;FOXO1;IER3
Negative Regulation of Gene Expression (GO:0010629)	15/364	2.71649e-05	0.00134887	3.81069	40.064	SRGN;SPI1;SMAD3;CXCL8;TIPARP;RPL13A;YBX1;TNF;NFKB1;SLC7A5;RACK1;MYADM;PABPC1;S100A9;GAPDH
Gland Development (GO:0048732)	5/75	0.00186394	0.0268326	6.14348	38.6122	CEBPA;NHERF1;MSN;EZR;SOD1
Positive Regulation of ERK1 and ERK2 Cascade (GO:0070374)	8/153	0.000449871	0.010756	4.78999	36.9143	IL1B;NAMPT;C5AR1;ARRB2;TNF;S100A9;CD44;ICAM1
Negative Regulation of Cellular Process (GO:0048523)	19/531	1.69449e-05	0.00107571	3.32327	36.508	CDKN2D;CEBPA;BTG1;SMAD3;CXCL8;NHERF1;TESC;YBX1;SOD2;RUNX3;TNF;NFKBIA;FTH1;IL1B;RACK1;CTNNB1;ANP32B;TGFBI;S100A9
Positive Regulation of Interleukin-1 Beta Production (GO:0032731)	4/56	0.00416714	0.0436582	6.59331	36.1348	TYROBP;NLRP3;TNF;LILRA5
Positive Regulation of Apoptotic Process (GO:0043065)	13/313	8.65269e-05	0.00318592	3.81686	35.707	BTG1;GADD45B;FOXO3;TNF;FOXO1;SOD1;LGALS1;RACK1;CTNNB1;BID;CTSD;SQSTM1;MCL1
Regulation of Neuron Apoptotic Process (GO:0043523)	7/129	0.000819005	0.0155442	4.96526	35.2902	SET;CTNNB1;FOXO3;SOD2;TNF;MCL1;SOD1
Regulation of Protein Catabolic Process (GO:0042176)	7/129	0.000819005	0.0155442	4.96526	35.2902	EEF1A1;TIPARP;MSN;EZR;TNF;OAZ1;FOXO1
Cellular Response to Interleukin-1 (GO:0071347)	4/57	0.00444119	0.0459339	6.46858	35.0392	NFKBIA;CXCL8;IL1B;NFKB1
Positive Regulation of Protein-Containing Complex Assembly (GO:0031334)	6/105	0.00147695	0.0230429	5.2278	34.0737	RAP1B;RACK1;ZDHHC1;RHOC;BID;TNF
Protein Localization to Plasma Membrane (GO:0072659)	7/132	0.000937665	0.0171897	4.84536	33.7824	EHD1;NHERF1;TESC;ZDHHC7;EZR;TNF;S100A10
Cytokine-Mediated Signaling Pathway (GO:0019221)	11/255	0.000218246	0.00627798	3.94659	33.2693	NFKBIA;SOCS3;CEBPA;SPI1;IL1B;FOXO3;TNFRSF1B;TNF;JAK1;LILRA5;LIMS1
Regulation of ERK1 and ERK2 Cascade (GO:0070372)	10/223	0.000309377	0.008022	4.09813	33.1168	NHERF1;IL1B;NAMPT;C5AR1;ARRB2;EZR;TNF;S100A9;CD44;ICAM1
Regulation of Interleukin-1 Beta Production (GO:0032651)	5/82	0.00275885	0.032772	5.583	32.9003	SERPINB1;TYROBP;NLRP3;TNF;LILRA5
Positive Regulation of Translation (GO:0045727)	6/108	0.00170607	0.0257449	5.07327	32.3348	RBM3;RPS4X;YBX1;PABPC1;EEF2;YBX3
Regulation of Protein Phosphorylation (GO:0001932)	7/137	0.00116514	0.0193245	4.65781	31.4631	NHERF1;ITGB2;PELI2;RACK1;PLAUR;TNF;PPIA
Protein Localization to Membrane (GO:0072657)	9/199	0.000578761	0.0128373	4.12126	30.7225	EHD1;NHERF1;TESC;ITGB2;ZDHHC7;EZR;BID;TNF;S100A10
Positive Regulation of Cellular Component Organization (GO:0051130)	6/111	0.00196122	0.0268326	4.92757	30.7194	IL1B;RACK1;RHOC;BID;TNF;S100A10
Transcription by RNA Polymerase II (GO:0006366)	9/200	0.000599984	0.0131496	4.09948	30.4124	NFAT5;CEBPD;POLR2A;C5AR1;SUPT4H1;ARRB2;ELL2;NFKB1;S100A10
Positive Regulation of Biosynthetic Process (GO:0009891)	5/87	0.00356461	0.0392246	5.24124	29.5433	SMAD3;IL1B;VIM;TNF;FOXO1
Positive Regulation of Ubiquitin-Dependent Protein Catabolic Process (GO:2000060)	5/88	0.00374404	0.0398426	5.17783	28.9316	BCAP31;CEBPA;RACK1;LAPTM5;HERPUD1
Negative Regulation of Catabolic Process (GO:0009895)	6/120	0.00290145	0.0340227	4.53647	26.5045	CST3;IL1B;ZDHHC7;TNF;EIF4G2;MCL1
Regulation of Epithelial Cell Proliferation (GO:0050678)	5/93	0.00473939	0.0469098	4.88239	26.1298	NR4A3;C5AR1;NME2;RUNX3;LIMS1
Cellular Response to Molecule of Bacterial Origin (GO:0071219)	6/123	0.00327947	0.0377344	4.41948	25.2797	CXCL8;IL1B;NLRP3;VIM;TNFRSF1B;NFKB1
Response to Cytokine (GO:0034097)	6/123	0.00327947	0.0377344	4.41948	25.2797	NFAT5;IL1B;TIMP2;TIMP1;CXCL16;MCL1
Cellular Response to Lipopolysaccharide (GO:0071222)	6/125	0.00355111	0.0392246	4.34476	24.5066	CXCL8;IL1B;NLRP3;VIM;TNFRSF1B;NFKB1
Regulation of Cell Population Proliferation (GO:0042127)	22/769	0.00010768	0.00374034	2.64213	24.1394	CDKN2D;CEBPA;BTG1;SMAD3;CXCL8;NHERF1;TESC;SOD2;RPS4X;RPS15A;NR4A3;SERTAD1;FTH1;IL1B;NAMPT;TSPO;CTNNB1;TIMP1;SLC25A5;S100A9;HBEGF;LIMS1
Positive Regulation of Angiogenesis (GO:0045766)	6/126	0.00369304	0.0395284	4.30833	24.1323	BTG1;CXCL8;IL1B;NINJ1;CTNNB1;JAK1
Negative Regulation of Cytokine Production (GO:0001818)	8/191	0.00188918	0.0268326	3.788	23.7569	NFKBIA;SRGN;TYROBP;LAPTM5;EZR;TNF;NFKB1;LILRA5
Regulation of Gene Expression (GO:0010468)	29/1127	5.71377e-05	0.00228675	2.40514	23.4983	CEBPA;SPI1;BTG1;CXCL8;SUPT4H1;YBX1;LITAF;TNF;YBX3;POLR2A;NAMPT;RACK1;NLRP3;SMAD3;TIPARP;TESC;MSN;RUNX3;NFKB1;SLC7A5;TYROBP;MAFB;IL1B;BHLHE40;MYADM;EZR;S100A9;PFDN5;LIMS1
Positive Regulation of Transcription by RNA Polymerase II (GO:0045944)	26/983	9.11872e-05	0.00329168	2.45677	22.8543	EIF4A1;NFAT5;CEBPA;SPI1;SUPT4H1;YBX1;FOXO3;LITAF;TNF;FOXO1;NAMPT;NLRP3;S100A10;H2AZ1;SMAD3;NME2;FOS;ELL2;NFKB1;NFKBIA;NR4A3;NACA;EEF1D;CTNNB1;SQSTM1;RHOQ
Regulation of Autophagy (GO:0010506)	9/230	0.00160107	0.0243601	3.53756	22.7715	EEF1A1;ATP6V0B;FOXO3;ATP6V0C;SQSTM1;GAPDH;FOXO1;EIF4G2;MCL1
Cellular Response to Lipid (GO:0071396)	9/234	0.00180147	0.0263215	3.47396	21.9525	H2AZ1;CXCL8;TESC;IL1B;NLRP3;MSN;VIM;TNFRSF1B;NFKB1
Positive Regulation of Macromolecule Biosynthetic Process (GO:0010557)	12/355	0.00101853	0.0180299	3.06091	21.0878	TYROBP;SMAD3;CXCL8;TESC;IL1B;NAMPT;NLRP3;MSN;EZR;TNF;NFKB1;LIMS1
Positive Regulation of Cell Population Proliferation (GO:0008284)	15/484	0.000610018	0.0132123	2.81815	20.86	C5AR1;NME2;TNF;RPS4X;RPS15A;NR4A3;SERTAD1;NACA;IL1B;NAMPT;CTNNB1;TIMP1;SLC25A5;S100A9;HBEGF
Cellular Response to Nitrogen Compound (GO:1901699)	7/169	0.00381587	0.0403736	3.73166	20.7801	RAP1B;TYROBP;RAPGEF1;CTNNB1;VIM;EZR;ICAM1
Regulation of Cytokine Production (GO:0001817)	7/172	0.00420095	0.0436946	3.66325	20.0469	SRGN;TNFRSF1B;TNF;S100A9;LITAF;GAPDH;SOD1
Negative Regulation of Cell Population Proliferation (GO:0008285)	12/379	0.00177037	0.0263215	2.85721	18.1049	CDKN2D;CEBPA;BTG1;SMAD3;CXCL8;NHERF1;FTH1;TESC;IL1B;CTNNB1;SOD2;RUNX3
Positive Regulation of DNA-templated Transcription (GO:0045893)	29/1274	0.000456773	0.010781	2.10445	16.186	EIF4A1;NFAT5;CEBPA;SPI1;SUPT4H1;YBX1;FOXO3;LITAF;TNF;FOXO1;NAMPT;NLRP3;S100A10;H2AZ1;SMAD3;TESC;NME2;FOS;RUNX3;NFKB1;NFKBIA;MAFB;NR4A3;NACA;EEF1D;IL1B;CTNNB1;SQSTM1;RHOQ
Negative Regulation of DNA-templated Transcription (GO:0045892)	24/1006	0.00075965	0.0152013	2.18609	15.7019	TLE4;CEBPA;SPI1;SET;SMAD3;SUPT4H1;FOXO3;CXXC5;RUNX3;TNF;FOXO1;NFKB1;NFKBIA;MAFB;NR4A3;BASP1;NACA;BHLHE40;FOSB;CTNNB1;EZR;SKIL;PFDN5;LIMS1
Regulation of RNA Biosynthetic Process (GO:2001141)	13/465	0.00341294	0.0383123	2.51353	14.2773	CEBPA;SPI1;BTG1;SMAD3;CXCL8;SUPT4H1;YBX1;RUNX3;MAFB;POLR2A;IL1B;BHLHE40;PFDN5
Positive Regulation of Cellular Process (GO:0048522)	16/622	0.00278737	0.0328945	2.32053	13.6509	TNFRSF1B;TNF;NFKB1;LILRA5;CXCL16;RPS4X;RPS15A;SERTAD1;IL1B;NAMPT;CTNNB1;TIMP1;SLC25A5;S100A9;EIF4G2;HBEGF
Negative Regulation of Transcription by RNA Polymerase II (GO:0000122)	18/732	0.00251493	0.0323775	2.22362	13.3095	TLE4;CEBPA;SPI1;SMAD3;SUPT4H1;FOXO3;CXXC5;RUNX3;TNF;NFKB1;NFKBIA;MAFB;NR4A3;NACA;BHLHE40;FOSB;EZR;SKIL
Gene Ontology Biological Process (GO:BP 2025) enrichment results generated using EnrichR for differentially expressed genes in BD patients versus healthy controls monocytes. The table includes the enriched GO:BP term (Term) , the number of input genes overlapping with each pathway (Overlap), the enrichment p-value (P.value) and corresponding multiple-testing–corrected value (Adjusted.P.value). Effect size estimates are provided through the Odds.Ratio, and overall term relevance through the EnrichR Combined.Score. The final column (Genes) lists the specific genes contributing to each enriched pathway. Directionality in the header (“Upregulated” or “Downregulated”) reflects the log₂FC sign of the genes used for the enrichment: pathways under “Upregulated” were obtained from genes with positive log₂FC in the comparison, whereas “Downregulated” corresponds to enrichment using only negatively regulated genes.

### Sheet: Supplementary Table 8.
Supplementary Table 8. DEGs of patients vs HC. Intermediate monocytes. p-val FDR adjusted < 0.05
gene	p_val	avg_log2FC	pct.1	pct.2	p_val_adj
HSPA1A	9.76501e-15	2.67078	0.117	0.054	2.53724e-10
HSPA1B	1.78654e-15	2.62629	0.112	0.049	4.64196e-11
MSR1	8.80105e-36	1.48747	0.282	0.14	2.28678e-31
HLA-DQA2	8.90464e-23	1.23218	0.208	0.106	2.31369e-18
GBP5	2.21213e-24	1.22056	0.301	0.187	5.74779e-20
GBP1	4.45785e-33	1.20495	0.441	0.31	1.15828e-28
GIMAP8	1.69667e-14	1.18163	0.127	0.061	4.40845e-10
TNFSF10	1.15206e-33	1.08431	0.445	0.307	2.99339e-29
SLAMF7	1.19271e-19	1.04823	0.217	0.12	3.09902e-15
FMNL2	1.39141e-12	1.04603	0.244	0.169	3.61529e-08
HSPH1	4.97549e-08	0.965773	0.241	0.185	0.00129278
FRMD3	5.46949e-08	0.934692	0.113	0.068	0.00142114
ZBTB16	1.59585e-08	0.934339	0.126	0.078	0.000414648
CX3CR1	2.21103e-11	0.906641	0.183	0.117	5.74492e-07
GIMAP7	1.75882e-11	0.901343	0.176	0.11	4.56993e-07
GIMAP4	1.10321e-16	0.867298	0.263	0.171	2.86648e-12
CHM	4.18855e-08	0.866053	0.119	0.073	0.00108831
FCGR1A	2.02136e-08	0.862664	0.127	0.079	0.000525211
DDB2	2.00619e-08	0.84194	0.108	0.062	0.000521268
FKBP5	1.02241e-32	0.827181	0.591	0.459	2.65652e-28
SAMD9L	2.21818e-09	0.81376	0.191	0.132	5.76351e-05
MS4A4A	4.38469e-09	0.775184	0.16	0.104	0.000113927
GBP2	3.35053e-27	0.770303	0.576	0.467	8.70568e-23
EPSTI1	3.05189e-24	0.762705	0.474	0.357	7.92973e-20
HEATR5A	6.05529e-07	0.757984	0.128	0.085	0.0157334
LINC02432	1.35663e-09	0.751765	0.251	0.186	3.52494e-05
FAM20A	2.57587e-08	0.746819	0.141	0.091	0.000669289
CTSC	2.22736e-20	0.741625	0.552	0.468	5.78735e-16
RIPOR2	1.10459e-44	0.717532	0.702	0.56	2.87005e-40
H1-3	6.53027e-10	0.71565	0.263	0.196	1.69676e-05
JAK3	4.9239e-08	0.71173	0.148	0.097	0.00127938
HSPE1	1.25204e-08	0.709546	0.246	0.187	0.000325318
MARCHF1	3.39416e-36	0.704761	0.663	0.53	8.81904e-32
SRBD1	2.1876e-15	0.701124	0.287	0.194	5.68404e-11
PARP14	5.12961e-44	0.689432	0.726	0.59	1.33283e-39
ST6GAL1	3.86304e-10	0.687693	0.237	0.169	1.00373e-05
H1-4	8.39436e-23	0.675551	0.497	0.375	2.18111e-18
FYB1	4.40958e-72	0.673247	0.879	0.75	1.14574e-67
CALHM6	1.69352e-09	0.673141	0.487	0.457	4.40026e-05
JAK2	5.60245e-33	0.656869	0.707	0.606	1.45568e-28
RGS18	1.53317e-06	0.655815	0.311	0.255	0.0398364
ARID5B	6.9385e-10	0.649217	0.266	0.197	1.80283e-05
MIR3667HG	4.87055e-08	0.642865	0.2	0.144	0.00126552
TRANK1	1.09259e-06	0.635422	0.172	0.125	0.0283889
CAMK2D	3.01855e-17	0.631792	0.489	0.392	7.84309e-13
GBP4	7.4458e-10	0.619518	0.279	0.211	1.93464e-05
C3AR1	4.10753e-07	0.618337	0.161	0.112	0.0106726
HLA-DQA1	1.52857e-21	0.612524	0.574	0.462	3.97168e-17
ANXA2R-AS1	1.13532e-06	0.592565	0.181	0.133	0.0294991
MYOF	1.08014e-10	0.591551	0.365	0.294	2.80652e-06
IFI16	6.59507e-23	0.590142	0.503	0.381	1.7136e-18
DAPP1	2.85309e-10	0.589068	0.308	0.236	7.41319e-06
RNF144B	5.89592e-12	0.585396	0.385	0.307	1.53194e-07
IFIT2	3.39919e-08	0.576296	0.337	0.275	0.000883213
ARMCX3	1.59285e-07	0.5701	0.19	0.137	0.00413869
ARHGAP25	4.4373e-13	0.569538	0.473	0.397	1.15294e-08
TLR8	5.95697e-08	0.567321	0.205	0.149	0.0015478
DNAJC13	4.86466e-08	0.565111	0.238	0.179	0.00126398
ATM	7.26091e-18	0.564779	0.469	0.359	1.8866e-13
APOL6	2.2734e-13	0.553742	0.437	0.355	5.90698e-09
IRF2	1.81133e-08	0.546197	0.252	0.19	0.000470638
DISC1	6.36204e-14	0.545546	0.489	0.406	1.65305e-09
ANKFY1	1.02071e-06	0.542706	0.201	0.152	0.0265212
ARAP2	3.08644e-17	0.540943	0.598	0.516	8.01949e-13
FAR2	1.53345e-06	0.53961	0.204	0.156	0.0398436
ECD	1.03813e-13	0.536808	0.483	0.399	2.69738e-09
CRYBG1	3.67315e-11	0.536344	0.353	0.272	9.54394e-07
HSP90AA1	7.14718e-10	0.533697	0.85	0.826	1.85705e-05
LPAR6	5.15674e-08	0.529113	0.301	0.241	0.00133988
UBR2	1.38157e-12	0.521442	0.433	0.352	3.58972e-08
CCND3	3.10275e-08	0.520266	0.354	0.288	0.000806187
OSCAR	1.2302e-08	0.519723	0.273	0.209	0.000319642
NCOA7	1.19525e-06	0.517682	0.243	0.191	0.0310561
HLA-DRB6	1.03841e-13	0.514427	0.459	0.377	2.69809e-09
FIG4	1.37763e-06	0.513288	0.146	0.101	0.035795
FGD4	7.23575e-15	0.510973	0.577	0.507	1.88007e-10
PARP9	4.41478e-07	0.50884	0.252	0.198	0.0114709
TUT7	1.51023e-28	0.508816	0.709	0.606	3.92403e-24
CHORDC1	1.91158e-06	0.507319	0.236	0.187	0.0496687
SLC9A9	2.27197e-14	0.506786	0.551	0.47	5.90327e-10
SMAP2	9.8393e-41	0.506385	0.855	0.752	2.55655e-36
UTRN	1.75828e-58	0.502475	0.976	0.964	4.56853e-54
SPG11	6.6578e-09	0.498662	0.353	0.286	0.00017299
FCHSD2	2.52179e-16	0.497063	0.553	0.455	6.55236e-12
ALPK1	1.21911e-08	0.494947	0.281	0.216	0.000316761
RNF213	6.70747e-27	0.492793	0.85	0.782	1.7428e-22
STAT1	2.18952e-20	0.490848	0.747	0.661	5.68904e-16
PSTPIP2	1.63603e-10	0.487611	0.494	0.438	4.2509e-06
RAP1GAP2	1.22508e-10	0.486721	0.477	0.409	3.18313e-06
SCIMP	1.07311e-07	0.478869	0.326	0.267	0.00278826
LRRK2	9.24419e-13	0.478309	0.527	0.455	2.40192e-08
NAIP	1.92391e-06	0.477858	0.223	0.172	0.0499889
SSH2	7.09224e-27	0.469653	0.802	0.715	1.84278e-22
LAP3	4.69724e-08	0.468706	0.46	0.415	0.00122048
SLC8A1	4.04775e-29	0.465901	0.938	0.894	1.05173e-24
P2RY13	7.26281e-08	0.46433	0.426	0.368	0.0018871
TTC17	4.05155e-10	0.461902	0.475	0.407	1.05271e-05
PLCG2	1.25749e-17	0.458378	0.619	0.525	3.26734e-13
GLUL	1.26807e-08	0.457959	0.426	0.369	0.000329484
MAML2	4.21138e-13	0.449257	0.579	0.482	1.09424e-08
MIR181A1HG	6.48214e-08	0.446938	0.607	0.573	0.00168425
BDP1	4.36187e-08	0.443704	0.415	0.355	0.00113334
RABGAP1L	7.85903e-23	0.440187	0.772	0.674	2.04201e-18
VPS13C	1.31153e-24	0.435714	0.776	0.68	3.40776e-20
MBD5	9.83428e-08	0.435169	0.4	0.336	0.00255524
GCA	2.59683e-08	0.435025	0.33	0.265	0.000674734
RB1	4.82428e-18	0.433985	0.67	0.581	1.25349e-13
MNDA	5.07143e-16	0.431409	0.72	0.64	1.31771e-11
GARS1-DT	3.75783e-08	0.428091	0.363	0.299	0.000976397
ANKRD44	4.39673e-28	0.427265	0.844	0.763	1.1424e-23
ZFP36L1	5.57037e-09	0.426015	0.57	0.514	0.000144735
TRIM38	2.74221e-12	0.421099	0.498	0.419	7.12508e-08
ASCC3	2.91512e-09	0.419002	0.457	0.387	7.57435e-05
STAT3	3.99307e-16	0.418854	0.618	0.523	1.03752e-11
HLA-DQB1	1.43234e-09	0.41323	0.619	0.56	3.72165e-05
LUC7L3	2.92018e-15	0.410443	0.615	0.522	7.58749e-11
EXT1	9.5377e-09	0.407488	0.507	0.448	0.000247818
BPTF	2.05246e-08	0.407384	0.512	0.456	0.00053329
ZBTB20	5.02667e-19	0.40647	0.759	0.659	1.30608e-14
N4BP2L2	6.3659e-19	0.403959	0.687	0.581	1.65405e-14
SKAP2	2.75532e-08	0.40293	0.48	0.42	0.000715916
USP32	1.45633e-08	0.402275	0.484	0.425	0.000378398
DAPK1	2.82415e-07	0.401795	0.565	0.538	0.00733798
MT-ND3	2.24023e-38	0.400821	0.985	0.978	5.8208e-34
VCAN	7.69113e-07	0.40014	0.777	0.731	0.0199839
PAG1	3.97291e-10	0.397258	0.653	0.59	1.03228e-05
HDAC9	6.22121e-07	0.396757	0.488	0.433	0.0161646
DPYD	6.33286e-35	0.396434	0.989	0.972	1.64547e-30
OXR1	4.37306e-10	0.396372	0.398	0.321	1.13625e-05
TRA2B	8.62967e-21	0.393662	0.751	0.66	2.24225e-16
MORF4L2	5.59367e-11	0.392705	0.527	0.448	1.4534e-06
DLEU2	1.43095e-14	0.392322	0.702	0.635	3.71805e-10
CCL4	1.88535e-07	0.391448	0.369	0.298	0.0048987
SP110	1.52271e-12	0.38879	0.566	0.485	3.95647e-08
MACF1	2.98986e-12	0.388424	0.676	0.614	7.76855e-08
STK38	3.25068e-07	0.387954	0.44	0.387	0.00844624
ATP6V1B2	8.2449e-07	0.386833	0.359	0.3	0.0214227
IQGAP2	8.79199e-12	0.383234	0.686	0.616	2.28442e-07
ATF6	2.83721e-11	0.382957	0.59	0.525	7.37193e-07
ATRX	4.85802e-10	0.381939	0.545	0.468	1.26226e-05
LARP4B	6.69265e-07	0.381914	0.422	0.369	0.0173895
IKZF1	6.76193e-10	0.377576	0.606	0.541	1.75695e-05
VTI1A	9.57948e-11	0.375826	0.598	0.533	2.48904e-06
CD300E	8.6063e-08	0.375286	0.575	0.541	0.00223618
FRYL	5.61774e-12	0.369587	0.531	0.451	1.45966e-07
FTX	1.30891e-07	0.367292	0.426	0.361	0.00340094
ATG7	1.5003e-09	0.367139	0.645	0.587	3.89823e-05
PITPNC1	1.14616e-06	0.366434	0.473	0.422	0.0297806
INPP4A	5.96498e-08	0.366365	0.506	0.449	0.00154988
XRN1	3.48167e-09	0.366108	0.628	0.582	9.04642e-05
WDR26	2.20461e-08	0.365655	0.482	0.415	0.000572824
ZNF638	3.27379e-10	0.365394	0.488	0.41	8.50629e-06
RNF19A	9.57035e-10	0.363782	0.533	0.465	2.48666e-05
TBC1D22A	1.18342e-15	0.362548	0.719	0.642	3.07488e-11
SUMF1	8.85073e-08	0.362204	0.476	0.422	0.00229968
FUBP1	1.61535e-11	0.362102	0.584	0.504	4.19715e-07
RERE	2.39695e-07	0.361066	0.438	0.381	0.006228
PRPF4B	7.11144e-11	0.35898	0.665	0.587	1.84777e-06
CCDC91	7.30921e-09	0.358929	0.559	0.494	0.000189915
LYST	1.36664e-16	0.355471	0.842	0.784	3.55094e-12
BAZ1A	2.7161e-13	0.353846	0.68	0.604	7.05725e-09
RBBP6	1.12753e-06	0.351453	0.433	0.381	0.0292966
MALAT1	3.99953e-62	0.351304	1	1	1.0392e-57
ITPR2	2.33301e-10	0.351265	0.661	0.593	6.06186e-06
NDFIP1	3.16001e-07	0.351116	0.452	0.387	0.00821067
MIS18BP1	5.48555e-11	0.350804	0.649	0.583	1.42531e-06
DDX21	2.73311e-11	0.349356	0.712	0.665	7.10144e-07
SCLT1	3.07238e-13	0.346508	0.827	0.771	7.98297e-09
PBRM1	4.06045e-07	0.345592	0.433	0.373	0.0105503
PHF21A	2.62739e-08	0.345493	0.52	0.459	0.000682674
VMP1	4.8285e-21	0.345133	0.88	0.822	1.25459e-16
TLR2	3.39644e-10	0.344609	0.668	0.617	8.82496e-06
TMEM131L	1.24382e-06	0.342528	0.499	0.442	0.0323181
TBC1D5	2.91973e-11	0.342153	0.722	0.663	7.58635e-07
DDX17	3.86302e-11	0.341939	0.701	0.631	1.00373e-06
LPP	3.76751e-15	0.341801	0.821	0.748	9.78912e-11
DOCK11	3.81741e-08	0.341413	0.552	0.491	0.000991878
ITGA4	3.72168e-13	0.338623	0.829	0.79	9.67005e-09
ARHGAP15	7.09509e-13	0.335915	0.89	0.858	1.84352e-08
ARGLU1	1.86776e-11	0.334501	0.745	0.689	4.85301e-07
AOAH	3.21219e-14	0.333907	0.91	0.888	8.34624e-10
AKAP9	4.17152e-09	0.331684	0.652	0.597	0.000108389
CLEC12A	9.01669e-12	0.331345	0.626	0.557	2.34281e-07
ASAP1	8.10079e-13	0.330632	0.75	0.681	2.10483e-08
RNF149	1.63028e-18	0.329796	0.856	0.802	4.23595e-14
PTEN	6.06822e-09	0.329609	0.647	0.586	0.000157671
COMMD10	4.05858e-08	0.326047	0.489	0.427	0.00105454
WIPF1	1.219e-10	0.325787	0.667	0.609	3.16732e-06
ZNF407	3.88467e-07	0.324959	0.491	0.437	0.0100935
MYCBP2	2.13589e-14	0.324908	0.798	0.735	5.54968e-10
DOCK10	6.92915e-10	0.324196	0.693	0.625	1.8004e-05
BAZ2B	2.43904e-07	0.321566	0.569	0.512	0.00633735
RSRC1	1.11172e-06	0.320808	0.505	0.451	0.0288857
DICER1	1.33496e-06	0.317573	0.473	0.42	0.0346863
SP100	1.79824e-11	0.314609	0.747	0.687	4.67238e-07
BLTP1	4.56682e-08	0.312949	0.607	0.545	0.0011866
CHD9	5.82875e-07	0.312108	0.54	0.486	0.0151448
TBXAS1	3.25565e-12	0.31196	0.804	0.776	8.45916e-08
SPIDR	2.27598e-10	0.311743	0.764	0.702	5.91369e-06
APBB1IP	1.17942e-12	0.3112	0.725	0.661	3.0645e-08
TRA2A	4.91259e-09	0.309721	0.672	0.625	0.000127644
ERICH1	3.71618e-08	0.309649	0.496	0.435	0.000965575
BACH1	3.76547e-14	0.30947	0.881	0.845	9.78382e-10
SETX	1.01293e-08	0.309131	0.679	0.626	0.000263189
FBXL5	1.27083e-07	0.307327	0.615	0.564	0.00330201
ACTR3	4.91722e-14	0.306074	0.758	0.686	1.27764e-09
IRAK3	1.90746e-08	0.302811	0.782	0.755	0.000495616
VPS13B	1.50467e-11	0.295212	0.781	0.721	3.90959e-07
MT-ATP8	4.82993e-11	0.293081	0.779	0.726	1.25496e-06
BOD1L1	4.30872e-08	0.292132	0.663	0.609	0.00111953
DEK	7.00538e-09	0.290804	0.604	0.533	0.000182021
ZDHHC20	1.09282e-07	0.288459	0.736	0.683	0.00283948
MT-CO1	2.7918e-46	0.287078	1	1	7.25393e-42
DMXL2	5.24538e-10	0.276597	0.808	0.77	1.36291e-05
SRSF11	6.34624e-10	0.276177	0.74	0.684	1.64894e-05
PRRC2C	6.48036e-10	0.275842	0.858	0.802	1.68379e-05
KYNU	1.00768e-06	0.273831	0.72	0.68	0.0261826
TANK	1.07478e-06	0.273551	0.868	0.852	0.027926
SLTM	5.72665e-07	0.269425	0.57	0.517	0.0148795
GNAQ	1.9131e-09	0.2685	0.782	0.728	4.97081e-05
USP15	4.66663e-14	0.26638	0.948	0.933	1.21253e-09
HCLS1	4.08107e-08	0.265464	0.621	0.563	0.00106038
PNISR	1.50427e-08	0.261836	0.759	0.708	0.000390855
PNN	1.10892e-07	0.257396	0.72	0.673	0.00288131
TXNIP	2.39343e-09	0.253084	0.945	0.933	6.21884e-05
MCTP1	2.43123e-10	0.24859	0.868	0.834	6.31707e-06
DNAJA1	3.71466e-07	0.248422	0.802	0.756	0.0096518
PTPRC	6.61392e-26	0.246795	0.999	0.998	1.7185e-21
PKN2	4.729e-07	0.246219	0.623	0.571	0.0122874
MT-CYB	6.06941e-21	0.244586	1	0.999	1.57702e-16
YME1L1	2.93623e-07	0.244001	0.689	0.642	0.0076292
SCAF11	1.66639e-10	0.241464	0.785	0.712	4.32978e-06
COP1	1.06619e-09	0.241149	0.864	0.821	2.77028e-05
RSRP1	1.4502e-08	0.235506	0.781	0.735	0.000376806
MT-CO3	4.41942e-23	0.226954	1	0.999	1.1483e-18
TOP1	9.38233e-07	0.225068	0.812	0.795	0.0243781
CLEC7A	5.21327e-08	0.22365	0.818	0.792	0.00135457
TCF12	1.57995e-06	0.223295	0.713	0.657	0.0410519
MT-CO2	3.61048e-20	0.22088	1	0.999	9.3811e-16
CD53	9.74837e-08	0.216163	0.83	0.804	0.00253292
MT-ND4	1.92608e-16	0.21333	1	0.999	5.00453e-12
TAOK3	2.11859e-07	0.2055	0.873	0.835	0.00550474
AKAP13	1.62353e-09	0.204926	0.933	0.9	4.21843e-05
MT-ATP6	3.51056e-14	0.203736	1	1	9.12149e-10
IRS2	4.48387e-07	-0.200796	0.301	0.369	0.0116504
STK24	1.42456e-07	-0.201263	0.554	0.624	0.00370143
SPI1	3.62209e-10	-0.201956	0.821	0.847	9.41127e-06
CDKN2D	2.57724e-07	-0.204449	0.363	0.437	0.00669643
P2RY8	4.652e-08	-0.207887	0.496	0.573	0.00120873
ZMIZ1	1.40323e-08	-0.208223	0.533	0.615	0.0003646
PPP1CB	2.75268e-10	-0.208567	0.687	0.749	7.15228e-06
RPS2	2.90065e-15	-0.210412	0.933	0.946	7.53677e-11
RPS4X	3.62397e-14	-0.212407	0.876	0.912	9.41616e-10
ERGIC1	9.49223e-09	-0.21351	0.372	0.459	0.000246637
IFI30	1.58986e-11	-0.213669	0.884	0.898	4.13093e-07
TSPO	6.19368e-10	-0.214798	0.645	0.712	1.6093e-05
NRIP1	1.0426e-07	-0.214913	0.592	0.658	0.00270899
METRNL	5.64199e-07	-0.214948	0.433	0.505	0.0146596
CFD	6.17808e-08	-0.215449	0.579	0.654	0.00160525
MCL1	2.36709e-14	-0.220881	0.89	0.921	6.15041e-10
APLP2	1.18704e-13	-0.222768	0.772	0.829	3.08429e-09
POLR2A	7.85556e-10	-0.224275	0.376	0.468	2.04111e-05
MAFB	5.46007e-10	-0.225624	0.673	0.732	1.41869e-05
CTSH	2.61585e-07	-0.233168	0.422	0.494	0.00679675
GADD45B	4.73673e-15	-0.23381	0.783	0.848	1.23075e-10
FOSB	3.92976e-12	-0.234146	0.819	0.847	1.02107e-07
RELT	3.99853e-08	-0.234319	0.436	0.513	0.00103894
LGALS3	5.20543e-10	-0.235264	0.635	0.693	1.35253e-05
DOCK4	3.54812e-07	-0.238331	0.393	0.463	0.00921907
SKIL	2.05337e-08	-0.241022	0.549	0.616	0.000533527
PSAP	1.20431e-11	-0.241143	0.898	0.919	3.12916e-07
LONRF3	2.77457e-07	-0.243886	0.253	0.317	0.00720916
GAPDH	4.55443e-14	-0.245384	0.836	0.872	1.18338e-09
RPL10	9.71634e-22	-0.248245	0.959	0.969	2.5246e-17
CD99	1.2589e-08	-0.24949	0.372	0.445	0.0003271
GSTO1	4.70147e-08	-0.250582	0.554	0.617	0.00122158
ATP6V0B	6.44863e-08	-0.252979	0.474	0.543	0.00167555
PPP3R1	2.25254e-09	-0.253407	0.657	0.71	5.85278e-05
AHCTF1	1.75697e-08	-0.259896	0.442	0.525	0.000456514
RPS26	1.10411e-10	-0.261297	0.712	0.764	2.8688e-06
TMX4	5.34269e-07	-0.262627	0.273	0.337	0.0138819
CTSD	3.85056e-07	-0.263237	0.327	0.394	0.0100049
TMEM176B	5.86168e-09	-0.263366	0.28	0.356	0.000152304
LINC00910	1.93001e-07	-0.263795	0.417	0.483	0.00501476
MALT1	1.40066e-09	-0.264011	0.494	0.568	3.63933e-05
MYADM	2.5453e-12	-0.265546	0.479	0.583	6.61345e-08
CHST15	1.4664e-09	-0.266879	0.509	0.591	3.81015e-05
PIK3CG	1.01908e-07	-0.268609	0.313	0.383	0.00264789
TTC7A	1.21547e-12	-0.269225	0.48	0.576	3.15816e-08
ABCA1	2.59445e-12	-0.271537	0.444	0.537	6.74117e-08
KLF3	1.31487e-15	-0.271953	0.642	0.744	3.41643e-11
CD69	8.33577e-10	-0.275169	0.495	0.567	2.16588e-05
INSIG1	9.47515e-10	-0.275542	0.479	0.563	2.46193e-05
MAP3K8	6.52226e-11	-0.277882	0.694	0.749	1.69468e-06
PHACTR1	7.77126e-11	-0.278762	0.463	0.552	2.01921e-06
LDLR	2.87674e-08	-0.280077	0.316	0.389	0.000747465
YBX3	3.61303e-08	-0.280774	0.521	0.581	0.000938775
SLC43A2	4.23465e-09	-0.281053	0.451	0.528	0.000110029
ARL4A	1.30918e-11	-0.285977	0.441	0.537	3.40165e-07
VIM-AS1	8.75375e-07	-0.286503	0.296	0.358	0.0227449
IL1B	8.61615e-09	-0.287506	0.644	0.677	0.000223873
LGALS1	1.43825e-11	-0.287615	0.699	0.753	3.73701e-07
PLAUR	1.82521e-14	-0.293861	0.672	0.75	4.74244e-10
TKT	2.74914e-13	-0.295994	0.662	0.729	7.14309e-09
GNG2	7.8565e-22	-0.296279	0.723	0.797	2.04135e-17
C5AR1	5.32652e-07	-0.296876	0.483	0.546	0.0138399
FCGRT	3.95598e-10	-0.296956	0.467	0.544	1.02788e-05
ARHGAP21	4.03347e-07	-0.300167	0.313	0.381	0.0104802
PHLPP1	7.97903e-08	-0.301152	0.219	0.284	0.00207319
SMAD3	1.32557e-13	-0.302643	0.529	0.632	3.44423e-09
GPR183	4.50718e-08	-0.303657	0.264	0.328	0.0011711
DDIT4	2.41424e-07	-0.304758	0.284	0.347	0.00627292
RUNX3	1.51893e-12	-0.304937	0.377	0.475	3.94664e-08
BID	1.55724e-15	-0.306135	0.514	0.627	4.04618e-11
UPP1	2.87746e-09	-0.30656	0.415	0.49	7.4765e-05
IL3RA	1.10288e-06	-0.307348	0.197	0.253	0.0286561
TIMP2	5.43138e-14	-0.307393	0.478	0.577	1.41124e-09
S100A10	1.10316e-19	-0.307875	0.851	0.893	2.86634e-15
NCOR2	1.59762e-16	-0.310579	0.535	0.641	4.1511e-12
STX11	4.73664e-14	-0.310612	0.651	0.725	1.23072e-09
VIM	6.42609e-21	-0.311978	0.934	0.961	1.66969e-16
PELI2	9.65007e-13	-0.312085	0.603	0.68	2.50738e-08
HOTAIRM1	1.41233e-07	-0.313068	0.285	0.351	0.00366966
CARD19	5.95168e-07	-0.314539	0.27	0.329	0.0154642
S100A9	9.61157e-09	-0.315678	0.774	0.79	0.000249737
NLRP3	1.37006e-12	-0.320234	0.482	0.564	3.55982e-08
CD58	3.58288e-14	-0.323344	0.548	0.64	9.3094e-10
BASP1	1.07886e-06	-0.323389	0.248	0.307	0.0280321
TMEM104	6.00621e-07	-0.324593	0.184	0.239	0.0156059
BCL3	2.00805e-07	-0.326327	0.222	0.284	0.00521752
MIR23AHG	6.34166e-20	-0.329142	0.601	0.715	1.64775e-15
TUBA4A	1.51739e-07	-0.329581	0.128	0.178	0.00394265
FOSL2	3.09771e-10	-0.331903	0.331	0.411	8.04878e-06
RARA	1.08734e-11	-0.332008	0.329	0.42	2.82522e-07
SUMO3	2.08607e-08	-0.333441	0.207	0.272	0.000542023
STK17A	8.36386e-08	-0.335633	0.22	0.282	0.00217318
ATF3	2.79469e-13	-0.335656	0.597	0.673	7.26144e-09
FOXO3	3.5755e-13	-0.336662	0.562	0.645	9.29022e-09
CFP	1.45137e-11	-0.342423	0.398	0.489	3.77109e-07
HEXIM1	8.09065e-08	-0.342643	0.174	0.232	0.00210219
TIMP1	3.34762e-11	-0.342743	0.566	0.636	8.69812e-07
EEPD1	2.59639e-07	-0.342998	0.202	0.262	0.00674621
CD44	4.12666e-22	-0.345483	0.881	0.925	1.07223e-17
CXCR4	3.8214e-09	-0.352595	0.36	0.433	9.92915e-05
NR4A3	2.14921e-11	-0.370692	0.249	0.328	5.5843e-07
LITAF	4.43529e-14	-0.37078	0.515	0.602	1.15242e-09
RGS1	1.76361e-08	-0.371532	0.247	0.312	0.00045824
NAPSB	3.31635e-07	-0.376285	0.167	0.221	0.00861686
LGALS2	8.95615e-11	-0.377065	0.326	0.406	2.32708e-06
ECE1	7.93732e-15	-0.377411	0.326	0.429	2.06235e-10
SERTAD1	4.36656e-08	-0.377978	0.222	0.284	0.00113456
PPP1R14B	1.16775e-07	-0.37927	0.168	0.224	0.00303416
RFX2	1.84009e-15	-0.380875	0.453	0.556	4.78111e-11
RAPGEF1	2.94569e-31	-0.382923	0.761	0.852	7.6538e-27
LEKR1	6.01572e-07	-0.383047	0.113	0.159	0.0156306
IRAK2	8.85822e-07	-0.388101	0.143	0.192	0.0230163
GNA12	1.74842e-10	-0.390508	0.273	0.35	4.54292e-06
PLEKHG2	8.37315e-18	-0.400811	0.281	0.393	2.1756e-13
SLC22A4	8.32997e-07	-0.401592	0.187	0.24	0.0216437
CITED2	1.68138e-11	-0.405029	0.201	0.276	4.36874e-07
LYZ	3.48389e-20	-0.405771	0.901	0.909	9.0522e-16
CCDC200	3.88364e-19	-0.410109	0.26	0.372	1.00909e-14
PLK3	1.40427e-09	-0.414449	0.256	0.326	3.64871e-05
ANKH	2.98411e-08	-0.41524	0.11	0.16	0.000775362
B3GNT5	1.3548e-07	-0.415392	0.142	0.194	0.00352018
RNF19B	2.49099e-10	-0.421273	0.227	0.302	6.47234e-06
RGCC	4.81139e-23	-0.422222	0.346	0.478	1.25014e-18
FOXO1	6.18579e-27	-0.425024	0.599	0.721	1.60725e-22
NHERF1	2.19618e-09	-0.432094	0.178	0.242	5.70634e-05
SKI	1.80671e-15	-0.435088	0.249	0.348	4.69438e-11
CTNNB1	1.41135e-28	-0.438689	0.779	0.848	3.66711e-24
TMEM107	1.67714e-09	-0.44497	0.192	0.259	4.35772e-05
SEMA4A	5.97234e-07	-0.445179	0.218	0.271	0.0155179
SOCS3	1.93166e-11	-0.453319	0.188	0.263	5.01903e-07
FAM20C	7.05139e-07	-0.453525	0.114	0.158	0.0183216
ABCG1	9.47945e-09	-0.458269	0.139	0.197	0.000246305
SLC7A5	3.03702e-11	-0.463648	0.162	0.233	7.89109e-07
BCL2L11	1.92553e-11	-0.490704	0.212	0.288	5.00311e-07
ATP2A3	5.24652e-07	-0.500394	0.065	0.101	0.013632
ZFY	2.01794e-08	-0.502672	0.153	0.209	0.00052432
SMAD7	2.18502e-10	-0.503524	0.129	0.191	5.67735e-06
PPIF	5.66927e-12	-0.504638	0.204	0.282	1.47305e-07
TUBB4B	6.09248e-19	-0.515707	0.32	0.432	1.58301e-14
TIPARP	1.20278e-23	-0.526366	0.468	0.585	3.12518e-19
ZDHHC1	4.03515e-07	-0.52743	0.139	0.188	0.0104845
TMEM176A	8.45075e-13	-0.536883	0.146	0.218	2.19576e-08
GADD45A	7.33254e-07	-0.539311	0.071	0.108	0.0190521
CDKN1A	3.96841e-23	-0.543349	0.369	0.492	1.03111e-18
MARCHF3	3.45065e-11	-0.549984	0.155	0.222	8.96584e-07
ID1	8.92546e-11	-0.55102	0.167	0.236	2.3191e-06
TMEM52B	1.11766e-10	-0.563116	0.132	0.194	2.90402e-06
MAFF	1.26356e-07	-0.56412	0.164	0.217	0.00328312
NINJ1	2.17325e-24	-0.569063	0.382	0.503	5.64676e-20
ARL4C	4.31874e-24	-0.576697	0.324	0.45	1.12214e-19
MARCKSL1	4.01341e-14	-0.58163	0.25	0.334	1.04281e-09
ITGA5	2.16467e-16	-0.582371	0.206	0.299	5.62445e-12
HES1	2.33212e-12	-0.606482	0.195	0.272	6.05954e-08
ICOSLG	1.17256e-07	-0.606703	0.087	0.13	0.00304665
BHLHE40	4.39366e-34	-0.615093	0.437	0.58	1.14161e-29
IQCE	1.7991e-07	-0.625501	0.103	0.147	0.00467461
IER3	1.78019e-27	-0.628652	0.505	0.62	4.62546e-23
TEX14	2.09092e-40	-0.649606	0.601	0.735	5.43285e-36
TAMALIN	8.98943e-18	-0.665179	0.184	0.276	2.33572e-13
TUBB6	2.05984e-20	-0.670594	0.221	0.328	5.35208e-16
CD109	1.52743e-17	-0.685898	0.129	0.212	3.96871e-13
GABARAPL1	9.39786e-37	-0.691968	0.406	0.562	2.44184e-32
OLR1	1.14504e-27	-0.704507	0.314	0.442	2.97515e-23
MB21D2	1.22181e-07	-0.739699	0.077	0.117	0.00317464
LMNA	1.33792e-35	-0.749193	0.264	0.417	3.47631e-31
DHRS3	5.65271e-14	-0.826921	0.087	0.148	1.46874e-09
CXXC5	1.556e-24	-0.845398	0.145	0.247	4.04295e-20
VEGFA	1.87619e-11	-0.868781	0.077	0.129	4.87491e-07
ABTB2	2.82588e-16	-0.872516	0.068	0.129	7.34249e-12
SNAI1	1.54853e-10	-0.872528	0.059	0.102	4.02356e-06
PHLDA2	1.88711e-16	-0.94084	0.111	0.184	4.90327e-12
HBEGF	1.53948e-35	-0.948817	0.19	0.326	4.00003e-31
EMP1	4.06048e-21	-0.989334	0.114	0.2	1.05503e-16
ZSWIM4	3.34468e-15	-1.15575	0.052	0.104	8.69048e-11
G0S2	1.40882e-33	-1.32999	0.129	0.245	3.66054e-29
PRKCG	2.34344e-48	-1.58517	0.059	0.169	6.08895e-44
Differentially expressed genes (DEGs) identified using the FindMarkers function in Seurat. The table reports the gene symbol (gene), the raw p-value from the differential expression test (p_val), the average log₂ fold change between the two groups (avg_log2FC, where positive values indicate higher expression in group 1), the proportion of cells expressing each gene in group 1 and group 2 (pct.1 and pct.2),and the Bonferroni-adjusted p-value (p_val_adj). Only genes expressed in at least 10% of cells in either group and meeting the adjusted p < 0.05 threshold were considered significant.

### Sheet: Supplementary Table 9.
Supplementary Table 9. DEGs of patients vs HC. Classical monocytes. p-val FDR adjusted < 0.05
gene	p_val	avg_log2FC	pct.1	pct.2	p_val_adj
HSPA1A	1.70607e-47	2.94784	0.123	0.066	4.43287e-43
HSPA1B	7.45453e-66	2.69519	0.131	0.061	1.93691e-61
FAM20A	2.19184e-130	2.44553	0.127	0.029	5.69506e-126
MSR1	1.19376e-87	1.68321	0.139	0.055	3.10174e-83
TPST1	1.66992e-62	1.62655	0.118	0.052	4.33896e-58
HSPH1	8.84807e-47	1.43384	0.189	0.121	2.29899e-42
ZBTB16	1.05939e-51	1.37861	0.173	0.104	2.75261e-47
HLA-DQA2	1.1304e-70	1.37273	0.125	0.052	2.93712e-66
MCTP2	9.53576e-87	1.26128	0.276	0.172	2.47768e-82
GBP1	1.10439e-91	1.205	0.323	0.212	2.86954e-87
SLC1A3	1.58939e-45	1.1501	0.118	0.061	4.12971e-41
FLT3	4.20369e-57	1.08523	0.161	0.089	1.09224e-52
FKBP5	1.47885e-240	1.07136	0.672	0.51	3.84249e-236
H2BC5	1.92724e-28	0.980653	0.12	0.075	5.00754e-24
GIMAP8	2.24423e-44	0.959724	0.134	0.075	5.83117e-40
MIR3667HG	1.17654e-74	0.945087	0.24	0.144	3.05699e-70
THBS1	4.60596e-17	0.934672	0.197	0.159	1.19677e-12
VCAN-AS1	8.24775e-41	0.932889	0.124	0.069	2.14301e-36
F13A1	4.07588e-110	0.930796	0.424	0.299	1.05904e-105
GASK1B-AS1	3.69129e-51	0.930274	0.165	0.095	9.59107e-47
GBP5	2.56652e-28	0.901744	0.201	0.148	6.6686e-24
FAM13A	1.08089e-71	0.896065	0.277	0.179	2.80848e-67
NRG1	2.48718e-55	0.893851	0.392	0.316	6.46243e-51
FCGR1BP	1.75395e-32	0.868057	0.113	0.065	4.55729e-28
SRGAP1	1.2343e-21	0.862667	0.111	0.074	3.20707e-17
TRG-AS1	2.26792e-42	0.858627	0.142	0.082	5.89274e-38
GIMAP7	2.82324e-32	0.853257	0.152	0.099	7.33563e-28
H2AC6	8.90559e-25	0.843764	0.187	0.138	2.31394e-20
ARL17B	7.16704e-36	0.841128	0.116	0.065	1.86221e-31
RGL1	4.64974e-27	0.839502	0.116	0.073	1.20814e-22
H1-2	4.76708e-56	0.828244	0.246	0.163	1.23863e-51
FMN1	2.21258e-83	0.82311	0.404	0.295	5.74896e-79
FCGR1A	1.15611e-47	0.821232	0.204	0.132	3.00392e-43
H1-4	2.18209e-109	0.803361	0.437	0.31	5.66972e-105
H1-3	9.77638e-44	0.801236	0.229	0.158	2.5402e-39
H2BC15	7.10154e-28	0.78617	0.119	0.074	1.84519e-23
NCAM1	1.31466e-23	0.780646	0.101	0.063	3.41588e-19
MARCHF1	5.79693e-253	0.768794	0.783	0.65	1.50622e-248
GBP2	9.36103e-96	0.75902	0.551	0.45	2.43228e-91
RNF144B	8.09207e-113	0.749426	0.546	0.427	2.10256e-108
ATP8B4	1.43448e-76	0.744444	0.341	0.234	3.72721e-72
RIPOR2	7.37758e-154	0.739108	0.609	0.459	1.91692e-149
HLA-DQA1	1.31245e-72	0.73785	0.35	0.243	3.41014e-68
CCND3	1.57741e-55	0.715342	0.305	0.217	4.09859e-51
KCNE1	1.89233e-73	0.707705	0.346	0.241	4.91684e-69
CIITA	9.59141e-47	0.700855	0.241	0.165	2.49214e-42
HSP90AA1	2.88535e-50	0.700817	0.727	0.674	7.49701e-46
ARHGAP24	5.11265e-122	0.700521	0.629	0.522	1.32842e-117
ATG4C	1.83118e-25	0.697998	0.12	0.077	4.75796e-21
HSPE1	5.04561e-32	0.691705	0.204	0.146	1.311e-27
FRMD4B	1.43151e-84	0.68584	0.437	0.324	3.7195e-80
TTLL5	4.30956e-40	0.68404	0.215	0.147	1.11975e-35
GCNT1	1.90096e-20	0.684016	0.108	0.072	4.93925e-16
EPHA1-AS1	1.4191e-25	0.676835	0.135	0.09	3.68725e-21
ST6GAL1	4.0752e-31	0.672854	0.197	0.14	1.05886e-26
HDAC9	3.83576e-105	0.667723	0.605	0.494	9.96647e-101
H2BC4	1.5163e-20	0.664714	0.124	0.086	3.9398e-16
SH3PXD2B	2.49192e-26	0.663529	0.169	0.12	6.47476e-22
FYB1	7.2905e-269	0.663329	0.86	0.738	1.89429e-264
DNAJB1	2.26598e-13	0.659794	0.34	0.305	5.88771e-09
FLVCR2	1.54132e-44	0.65909	0.331	0.255	4.00482e-40
TBC1D4	1.04424e-16	0.658809	0.105	0.073	2.71324e-12
TMTC1	7.99275e-20	0.655971	0.174	0.132	2.07676e-15
DTNA	7.59389e-13	0.655147	0.106	0.078	1.97312e-08
GALK2	1.89631e-18	0.651877	0.119	0.083	4.92718e-14
NUDT16-DT	3.9454e-19	0.648973	0.106	0.071	1.02513e-14
SRBD1	3.63374e-44	0.646922	0.262	0.186	9.44155e-40
HLA-DQB1	5.59005e-69	0.64601	0.487	0.39	1.45246e-64
MS4A4A	3.68005e-19	0.645399	0.11	0.075	9.56189e-15
ANXA2R-AS1	8.75672e-44	0.641085	0.268	0.193	2.27526e-39
NAIP	2.85222e-94	0.63615	0.494	0.38	7.41094e-90
LINC02432	5.40295e-32	0.630761	0.166	0.111	1.40385e-27
MEGF9	1.06183e-79	0.628138	0.561	0.471	2.75896e-75
HELB	2.65912e-22	0.626939	0.15	0.107	6.9092e-18
CREB5	1.50017e-131	0.625784	0.719	0.622	3.89789e-127
TRIM25	2.55848e-61	0.625351	0.419	0.329	6.64771e-57
PPME1	1.62429e-25	0.624749	0.138	0.093	4.22038e-21
CAMK2D	9.59046e-63	0.618116	0.518	0.431	2.49189e-58
FIG4	8.36997e-36	0.617566	0.221	0.157	2.17477e-31
HERC4	1.50734e-55	0.617234	0.336	0.245	3.91653e-51
SLC16A7	4.75072e-38	0.616012	0.288	0.217	1.23438e-33
NUFIP1	1.31048e-34	0.61587	0.233	0.168	3.40502e-30
ARHGAP22	1.52991e-18	0.614936	0.135	0.098	3.97516e-14
NIBAN1	2.36085e-46	0.614184	0.374	0.294	6.1342e-42
HMGCL	8.80246e-18	0.609805	0.108	0.074	2.28714e-13
MBD5	5.10331e-64	0.605673	0.428	0.328	1.32599e-59
FGD4	1.50369e-123	0.601559	0.674	0.572	3.90705e-119
MIR181A1HG	4.04956e-107	0.599757	0.73	0.657	1.0522e-102
MERTK	2.27297e-15	0.598291	0.137	0.103	5.90586e-11
VCAN	2.62752e-279	0.596294	0.987	0.98	6.82709e-275
TPRG1	1.11897e-23	0.595805	0.189	0.141	2.90742e-19
TMEM144	3.34968e-19	0.593581	0.156	0.115	8.70347e-15
TLR6	1.27734e-19	0.589531	0.12	0.082	3.31891e-15
HCP5	6.72621e-23	0.588574	0.155	0.11	1.74767e-18
H4C3	3.88286e-14	0.587643	0.108	0.079	1.00888e-09
TIAM1	2.0053e-54	0.584601	0.38	0.291	5.21037e-50
SNX24	8.34047e-16	0.584542	0.106	0.074	2.1671e-11
ATF6	2.54889e-125	0.583055	0.689	0.582	6.62277e-121
HLA-DRB6	8.51047e-78	0.581842	0.407	0.294	2.21128e-73
RPS6KA2	5.91837e-23	0.58034	0.167	0.121	1.53777e-18
CD163	1.41473e-27	0.577987	0.276	0.218	3.67589e-23
RB1	2.10062e-148	0.577539	0.716	0.603	5.45803e-144
TMEM260	2.3274e-21	0.569478	0.138	0.096	6.04727e-17
LINC00607	1.65283e-16	0.567763	0.131	0.096	4.29455e-12
ZNF165	1.27439e-21	0.56475	0.143	0.1	3.31125e-17
UBR1	2.94405e-46	0.56427	0.353	0.269	7.64952e-42
C3AR1	4.82762e-15	0.564042	0.117	0.085	1.25436e-10
JAK3	3.81583e-20	0.561443	0.14	0.1	9.91467e-16
DNAJC13	5.40232e-38	0.560707	0.282	0.21	1.40369e-33
STAT3	5.19887e-113	0.560543	0.653	0.543	1.35082e-108
AFF1	3.12393e-56	0.557594	0.406	0.314	8.11692e-52
CSGALNACT1	1.6508e-15	0.557021	0.175	0.138	4.28927e-11
CLEC2D	7.56674e-24	0.553425	0.172	0.124	1.96607e-19
AMN1	3.69335e-19	0.553251	0.149	0.109	9.59643e-15
LINC03006	1.33135e-14	0.551315	0.113	0.082	3.45926e-10
PIM1	8.15419e-28	0.551138	0.217	0.161	2.1187e-23
SMAP2	1.70604e-171	0.547813	0.814	0.716	4.43281e-167
BMP2K	9.83377e-58	0.546997	0.497	0.415	2.55511e-53
TBCK	7.39658e-29	0.545603	0.243	0.184	1.92185e-24
SBNO2	4.92535e-31	0.545138	0.256	0.195	1.27975e-26
CHORDC1	9.85235e-27	0.545029	0.222	0.167	2.55994e-22
PREPL	5.77396e-21	0.544564	0.148	0.106	1.50025e-16
CHM	1.63613e-16	0.544209	0.124	0.089	4.25116e-12
KIF18A	2.50193e-16	0.541851	0.144	0.108	6.50075e-12
PAG1	7.78493e-41	0.541079	0.486	0.417	2.02276e-36
ATM	4.82979e-53	0.539682	0.371	0.279	1.25492e-48
PIBF1	2.51679e-30	0.539094	0.265	0.204	6.53937e-26
PATL2	4.56929e-32	0.53896	0.271	0.208	1.18724e-27
KLRG1	1.96555e-15	0.535433	0.111	0.079	5.1071e-11
TRIM5	2.61578e-15	0.535242	0.15	0.114	6.79657e-11
METTL25	3.48956e-24	0.532131	0.199	0.149	9.06692e-20
XRCC4	3.17993e-40	0.530725	0.367	0.293	8.26241e-36
JAK2	5.79713e-107	0.530133	0.714	0.623	1.50627e-102
SLFN12	3.38228e-13	0.529122	0.1	0.072	8.78819e-09
LINC00278	6.21148e-62	0.528881	0.464	0.37	1.61393e-57
METTL15	4.24762e-31	0.528142	0.233	0.171	1.10366e-26
ZC3H3	8.68668e-16	0.52782	0.207	0.167	2.25706e-11
NSF	2.36866e-35	0.527448	0.265	0.197	6.1545e-31
CCDC18	1.61678e-23	0.527233	0.271	0.217	4.20087e-19
SSH2	3.50848e-160	0.526641	0.836	0.746	9.11608e-156
LINC02649	3.41534e-22	0.52642	0.207	0.158	8.87407e-18
MAP2K5	1.72549e-40	0.525551	0.302	0.226	4.48334e-36
COA6-AS1	4.05935e-14	0.525285	0.103	0.074	1.05474e-09
FOCAD	1.86409e-15	0.523278	0.136	0.102	4.84346e-11
EPM2AIP1	8.36159e-33	0.519515	0.262	0.197	2.17259e-28
SAP30	2.25654e-15	0.519506	0.203	0.165	5.86316e-11
KSR1	2.57827e-30	0.519396	0.381	0.322	6.69912e-26
CEP85L	4.31776e-51	0.518501	0.413	0.325	1.12188e-46
SLC38A4-AS1	9.82768e-13	0.515355	0.122	0.092	2.55353e-08
KIAA0825	2.04297e-15	0.515008	0.133	0.099	5.30826e-11
MPZL3	7.86922e-16	0.51457	0.126	0.092	2.04466e-11
RGS18	1.00889e-36	0.513086	0.385	0.311	2.62141e-32
HSPD1	3.60265e-13	0.512719	0.27	0.234	9.36077e-09
OTUD6B-AS1	9.84984e-26	0.512619	0.236	0.181	2.55928e-21
POT1	5.18595e-14	0.511753	0.114	0.084	1.34747e-09
TRIM66	5.69887e-15	0.511045	0.103	0.073	1.48074e-10
ANXA2R-OT1	1.90605e-17	0.510808	0.148	0.11	4.9525e-13
SLC8A1	2.37723e-175	0.506801	0.937	0.893	6.17675e-171
TPT1-AS1	1.8191e-13	0.50568	0.113	0.083	4.72657e-09
MAML2	3.96888e-83	0.504718	0.671	0.576	1.03123e-78
PUM3	2.86491e-17	0.504607	0.156	0.117	7.44389e-13
KLF9	3.35452e-29	0.504405	0.256	0.195	8.71605e-25
GCA	1.32705e-61	0.504216	0.524	0.44	3.44807e-57
TCF4	2.01333e-35	0.504148	0.28	0.211	5.23124e-31
UMAD1	1.25616e-21	0.503285	0.215	0.167	3.26389e-17
SCFD2	2.04522e-31	0.501769	0.296	0.231	5.31411e-27
ZCCHC7	3.16839e-42	0.50121	0.37	0.289	8.23242e-38
GBP3	5.63857e-18	0.499917	0.163	0.123	1.46507e-13
ABHD18	1.81963e-19	0.499677	0.178	0.135	4.72793e-15
ZNF609	3.89968e-46	0.499233	0.433	0.353	1.01325e-41
HEATR5B	3.69569e-27	0.498459	0.278	0.219	9.60251e-23
MTAP	1.9983e-20	0.497513	0.193	0.147	5.19218e-16
LDLRAD3	8.42773e-33	0.495527	0.305	0.238	2.18978e-28
EPS8	6.63631e-16	0.495116	0.185	0.147	1.72431e-11
ZNF830	1.49797e-12	0.494939	0.123	0.093	3.89217e-08
SLC1A2	1.63492e-13	0.494746	0.115	0.086	4.24802e-09
OTULINL	4.33794e-29	0.493704	0.265	0.204	1.12713e-24
HSDL2	1.90968e-15	0.493539	0.154	0.118	4.96191e-11
GIMAP4	2.74513e-21	0.49327	0.228	0.18	7.13268e-17
VPS45	8.01186e-19	0.4931	0.165	0.123	2.08172e-14
CCL5	5.04978e-28	0.492795	0.254	0.192	1.31208e-23
NBR1	7.03274e-21	0.491802	0.178	0.132	1.82732e-16
ADAM28	5.8471e-15	0.491411	0.171	0.134	1.51925e-10
XRRA1	4.84409e-11	0.49136	0.106	0.08	1.25864e-06
AASDH	1.41934e-13	0.490849	0.111	0.081	3.68788e-09
SPATA5	3.13299e-16	0.490642	0.129	0.095	8.14045e-12
PIGN	7.77768e-15	0.490359	0.142	0.108	2.02087e-10
ANKS1A	1.05464e-40	0.489744	0.367	0.29	2.74027e-36
DPYD	0	0.489684	0.998	0.996	0
CEP152	2.24607e-12	0.489333	0.109	0.081	5.83595e-08
TECPR2	1.90464e-13	0.489187	0.141	0.109	4.94884e-09
NPAT	2.09472e-15	0.487513	0.12	0.087	5.44272e-11
ANKRD28	3.85899e-35	0.487299	0.587	0.542	1.00268e-30
TSPYL2	1.65702e-33	0.486973	0.297	0.228	4.30543e-29
PVT1	7.61601e-19	0.486938	0.194	0.15	1.97887e-14
LINC00174	3.89563e-11	0.486807	0.106	0.08	1.0122e-06
OTUD6B	3.05006e-15	0.486251	0.125	0.092	7.92497e-11
HEATR5A	1.44425e-16	0.483628	0.162	0.123	3.75259e-12
ELP3	2.63491e-12	0.483354	0.101	0.074	6.8463e-08
PRORP	2.32188e-17	0.482971	0.156	0.117	6.03295e-13
NUP42	1.08831e-21	0.482728	0.218	0.169	2.82775e-17
TTC14	5.86662e-38	0.482148	0.326	0.252	1.52432e-33
PIGB	2.53001e-13	0.481505	0.134	0.103	6.57372e-09
MTSS1	8.22137e-35	0.481453	0.464	0.403	2.13616e-30
ACYP2	1.36385e-19	0.481214	0.23	0.183	3.54369e-15
C8orf44	2.42569e-15	0.481001	0.128	0.094	6.30267e-11
IFI16	1.94724e-60	0.478331	0.499	0.405	5.05951e-56
NR6A1	2.68423e-11	0.477582	0.137	0.109	6.97443e-07
AGFG1	1.06186e-66	0.477461	0.709	0.652	2.75903e-62
SAMD9L	5.36343e-12	0.476822	0.139	0.109	1.39358e-07
ELMO2	2.62783e-14	0.474276	0.14	0.107	6.82789e-10
TRANK1	1.98309e-13	0.474002	0.137	0.105	5.15265e-09
FLT1	2.4821e-12	0.47369	0.11	0.082	6.44924e-08
ASXL2	1.04672e-33	0.473219	0.318	0.248	2.7197e-29
C6orf120	1.56815e-14	0.472884	0.152	0.117	4.07454e-10
PDE4D	6.31528e-31	0.472042	0.416	0.351	1.6409e-26
TMLHE	1.23336e-18	0.471358	0.185	0.142	3.20465e-14
ECD	5.67975e-53	0.470841	0.525	0.443	1.47577e-48
FAR2	9.04177e-28	0.470383	0.311	0.251	2.34932e-23
C2CD3	4.27368e-14	0.470195	0.127	0.095	1.11043e-09
GMDS-DT	2.31751e-24	0.469472	0.279	0.223	6.02159e-20
HDAC4	2.96558e-44	0.46828	0.44	0.363	7.70547e-40
TESK2	3.80685e-11	0.46805	0.12	0.092	9.89135e-07
GASK1B	5.96116e-28	0.467503	0.278	0.218	1.54889e-23
LINC00937	2.40911e-28	0.467502	0.284	0.223	6.2596e-24
DDX10	3.74732e-12	0.467316	0.157	0.126	9.73665e-08
USP32	9.21463e-61	0.466343	0.577	0.494	2.39424e-56
ATP10D	1.12607e-21	0.465513	0.205	0.156	2.92588e-17
P2RY13	1.446e-33	0.465355	0.469	0.409	3.75714e-29
ARMCX3	2.56154e-23	0.465002	0.229	0.177	6.65566e-19
WDR12	7.75984e-16	0.464722	0.188	0.149	2.01624e-11
ARHGAP18	2.00836e-17	0.464587	0.197	0.155	5.21833e-13
EXOC6	2.7944e-31	0.464336	0.332	0.267	7.2607e-27
NFKBIB	1.37427e-31	0.464182	0.355	0.29	3.57075e-27
SIRPD	2.35477e-16	0.464008	0.178	0.139	6.1184e-12
LINC00265	1.76445e-14	0.463795	0.12	0.088	4.58456e-10
GPR155	6.71093e-16	0.462101	0.17	0.132	1.7437e-11
SLC37A3	1.1654e-11	0.461414	0.102	0.076	3.02806e-07
ST3GAL3	4.35581e-13	0.460967	0.122	0.092	1.13177e-08
ATF7IP2	1.06139e-14	0.460539	0.116	0.084	2.75781e-10
MYOF	5.61585e-24	0.460228	0.284	0.23	1.45917e-19
ZDHHC20	8.90491e-94	0.460008	0.796	0.728	2.31376e-89
ZNF438	1.40829e-41	0.459221	0.456	0.384	3.65917e-37
ZNF844	3.37369e-09	0.459138	0.108	0.085	8.76587e-05
NFIA	1.25089e-16	0.458314	0.264	0.222	3.2502e-12
ZMYND8	1.6217e-15	0.458175	0.182	0.144	4.21366e-11
FBXL4	3.14734e-15	0.457948	0.157	0.12	8.17774e-11
KIAA0586	3.5714e-14	0.457803	0.119	0.088	9.27956e-10
IPCEF1	6.52901e-21	0.456121	0.254	0.204	1.69643e-16
ACER3	6.93926e-58	0.45608	0.598	0.527	1.80303e-53
XPO1	2.31867e-25	0.455927	0.272	0.215	6.02461e-21
SREBF2-AS1	6.53885e-21	0.455912	0.273	0.223	1.69899e-16
LHFPL2	1.71202e-13	0.455851	0.163	0.129	4.44834e-09
TAFA2	5.07694e-12	0.455369	0.171	0.138	1.31914e-07
TJAP1	5.09158e-12	0.455274	0.105	0.078	1.32295e-07
FCHO2	3.19703e-28	0.455189	0.309	0.247	8.30683e-24
CD84	4.36008e-18	0.455124	0.176	0.134	1.13288e-13
TUT7	5.7687e-96	0.45454	0.713	0.623	1.49888e-91
ASCC3	1.42949e-43	0.454475	0.431	0.351	3.71426e-39
FRA10AC1	2.98259e-15	0.452909	0.147	0.111	7.74966e-11
RALGAPA1	6.38034e-52	0.452823	0.522	0.44	1.6578e-47
UPF3B	7.49009e-16	0.452137	0.152	0.115	1.94615e-11
ZNF646	9.23927e-13	0.45193	0.115	0.086	2.40064e-08
TTBK2	1.4082e-24	0.450247	0.249	0.193	3.65892e-20
TRIP11	2.69621e-13	0.449746	0.163	0.129	7.00556e-09
ATRX	1.80173e-58	0.44968	0.52	0.428	4.68144e-54
MITF	5.33953e-17	0.449413	0.247	0.203	1.38737e-12
ST7L	3.63938e-10	0.448994	0.101	0.077	9.45621e-06
LINC00513	8.0438e-24	0.447891	0.312	0.256	2.09002e-19
CWC27	3.33503e-19	0.447385	0.223	0.177	8.6654e-15
BTN2A2	7.51001e-13	0.447296	0.121	0.091	1.95133e-08
ENOX2	9.0555e-17	0.447196	0.175	0.135	2.35289e-12
DISC1	7.92579e-60	0.446229	0.604	0.526	2.05936e-55
IGHMBP2	2.51946e-14	0.445739	0.131	0.099	6.54631e-10
PLAC8	2.29979e-15	0.445175	0.268	0.228	5.97555e-11
HRH2	1.6322e-31	0.444591	0.534	0.496	4.24094e-27
GTF2H3	1.38476e-11	0.444035	0.116	0.088	3.59801e-07
MED31	7.44684e-11	0.443851	0.104	0.078	1.93491e-06
DHRSX	7.40142e-32	0.443675	0.369	0.302	1.92311e-27
DAPP1	1.42461e-36	0.442281	0.401	0.33	3.70158e-32
ABCC3	4.66611e-09	0.441574	0.1	0.078	0.00012124
SASH1	7.89317e-15	0.441147	0.221	0.182	2.05088e-10
ABL2	8.3113e-26	0.440625	0.272	0.214	2.15953e-21
GPR141	3.57791e-29	0.44045	0.431	0.373	9.2965e-25
SPG11	5.5004e-42	0.439981	0.41	0.331	1.42917e-37
CLCN5	1.03763e-14	0.439907	0.149	0.114	2.69606e-10
LINC01473	2.62698e-14	0.438702	0.162	0.126	6.82567e-10
STOM	4.31747e-11	0.438664	0.134	0.106	1.12181e-06
PHF14	3.30199e-26	0.437782	0.297	0.238	8.57957e-22
NCOA7	3.01103e-23	0.437229	0.261	0.207	7.82357e-19
LAP3	1.5207e-37	0.436877	0.436	0.364	3.95124e-33
GNAQ	5.2281e-133	0.436201	0.874	0.818	1.35842e-128
RASA2	3.48784e-46	0.436022	0.527	0.447	9.06245e-42
GARS1	7.41796e-29	0.435923	0.363	0.302	1.92741e-24
TANGO6	1.91797e-13	0.435732	0.163	0.128	4.98346e-09
AP5Z1	2.62091e-17	0.435555	0.22	0.177	6.80992e-13
CEP44	1.34417e-10	0.43502	0.199	0.168	3.49255e-06
LRRC37A2	4.37617e-15	0.434945	0.14	0.105	1.13706e-10
TMEM39A	7.58328e-23	0.43425	0.255	0.201	1.97036e-18
IFIH1	5.26128e-26	0.433666	0.348	0.289	1.36704e-21
BLOC1S6	5.08099e-50	0.433354	0.552	0.483	1.32019e-45
RNASE2	4.01247e-16	0.432909	0.244	0.203	1.04256e-11
INTS4	1.25123e-11	0.432667	0.125	0.097	3.25107e-07
MBNL2	1.26965e-44	0.432632	0.482	0.404	3.29894e-40
SLC30A9	2.57509e-17	0.432436	0.28	0.234	6.69085e-13
TMTC2	2.77262e-34	0.432217	0.542	0.485	7.20409e-30
GAS2L3	9.15622e-21	0.43189	0.242	0.192	2.37906e-16
DLEU2	5.16701e-90	0.430615	0.765	0.69	1.34254e-85
TTC17	1.34405e-47	0.430411	0.509	0.428	3.49225e-43
FAM151B	1.07091e-09	0.430315	0.114	0.09	2.78255e-05
SLC9A9	1.13997e-39	0.430311	0.552	0.491	2.96198e-35
AZI2	1.55303e-35	0.429892	0.473	0.408	4.03524e-31
FBXO38	4.14533e-20	0.42982	0.207	0.16	1.07708e-15
CRYBG1	3.42621e-29	0.429637	0.308	0.243	8.90233e-25
PTPN2	8.34055e-51	0.429545	0.639	0.581	2.16712e-46
ALPK1	1.12433e-26	0.429526	0.35	0.29	2.92136e-22
L3MBTL4	3.10303e-16	0.429344	0.185	0.145	8.0626e-12
ZNF10	5.16633e-15	0.429271	0.168	0.131	1.34237e-10
TNFSF10	8.57846e-36	0.429145	0.449	0.382	2.22894e-31
PARP14	1.91702e-66	0.428629	0.653	0.569	4.981e-62
PPP1R21	2.19832e-19	0.428514	0.221	0.174	5.71189e-15
RIN2	1.23531e-51	0.428181	0.556	0.481	3.20971e-47
FTX	8.15811e-59	0.428015	0.598	0.517	2.11972e-54
CFAP68	2.80557e-15	0.42778	0.17	0.132	7.28971e-11
POLK	2.52611e-35	0.427538	0.402	0.332	6.56359e-31
MAPKAP1	2.41167e-34	0.427535	0.425	0.357	6.26624e-30
WDR49	1.6364e-13	0.42714	0.249	0.212	4.25185e-09
TRIM37	1.06547e-10	0.427107	0.102	0.077	2.76841e-06
DCP1A	1.53403e-42	0.426531	0.497	0.426	3.98587e-38
USP11	2.45634e-13	0.426	0.161	0.127	6.38231e-09
APOL6	5.72518e-29	0.425532	0.361	0.298	1.48757e-24
TRA2B	2.12709e-85	0.425523	0.72	0.631	5.52682e-81
USP15	3.25965e-197	0.425488	0.974	0.954	8.46955e-193
UTY	1.00007e-53	0.424788	0.541	0.453	2.59849e-49
PBRM1	1.44166e-48	0.424776	0.49	0.405	3.74585e-44
MGME1	6.3029e-11	0.424485	0.127	0.099	1.63768e-06
HIBCH	1.48456e-11	0.423962	0.145	0.115	3.85734e-07
STS	8.47531e-08	0.423267	0.102	0.081	0.00220214
SUMF1	1.10246e-52	0.42318	0.548	0.465	2.86453e-48
PUS7L	7.19957e-12	0.422989	0.114	0.086	1.87067e-07
SCO1	1.09011e-09	0.422396	0.103	0.079	2.83243e-05
MINDY1	8.63144e-10	0.422312	0.116	0.091	2.24271e-05
SLC38A6	1.89657e-14	0.422106	0.181	0.144	4.92785e-10
CBX5	3.38644e-09	0.42188	0.104	0.081	8.79899e-05
ARMH4	2.74575e-10	0.421831	0.122	0.096	7.13428e-06
ARID5B	3.47406e-17	0.42142	0.27	0.225	9.02664e-13
APBB1IP	8.88512e-86	0.420782	0.707	0.614	2.30862e-81
FHIT	8.41654e-20	0.420758	0.334	0.285	2.18687e-15
EDEM3	1.16403e-25	0.420294	0.291	0.233	3.0245e-21
C1RL	3.94879e-11	0.419793	0.115	0.088	1.02601e-06
LMNB1	2.76363e-15	0.419012	0.198	0.159	7.18074e-11
FAM162A	4.59894e-10	0.418996	0.11	0.085	1.19494e-05
S100Z	1.56622e-29	0.417979	0.402	0.339	4.06951e-25
TRMT10C	1.85373e-12	0.417662	0.136	0.105	4.81654e-08
RNF125	1.00189e-14	0.417657	0.128	0.095	2.60321e-10
PTPN4	3.86444e-09	0.417448	0.143	0.117	0.00010041
CBR4	1.36288e-12	0.417383	0.16	0.127	3.54116e-08
PLAA	9.98188e-25	0.417339	0.289	0.232	2.59359e-20
TBC1D22A	2.71569e-77	0.417031	0.684	0.59	7.05617e-73
PUDP	1.12395e-10	0.41677	0.183	0.152	2.92037e-06
RAD50	4.02237e-16	0.41672	0.191	0.151	1.04513e-11
ETFDH	2.92932e-13	0.416578	0.153	0.12	7.61126e-09
CSTF3	5.07846e-11	0.415918	0.134	0.106	1.31954e-06
GGPS1	4.71393e-12	0.414851	0.146	0.115	1.22482e-07
TRAK2	8.87005e-13	0.414816	0.145	0.113	2.3047e-08
ACSL5	1.89894e-21	0.414588	0.301	0.25	4.93403e-17
TAF13	2.28003e-22	0.414201	0.267	0.215	5.92421e-18
NECTIN2	1.16226e-12	0.413851	0.16	0.128	3.0199e-08
VKORC1L1	8.73747e-09	0.413751	0.105	0.082	0.000227026
EXT1	4.3619e-48	0.413691	0.605	0.536	1.13335e-43
KLHL2	3.26929e-39	0.413415	0.584	0.53	8.49459e-35
DAPK1	3.7901e-39	0.412975	0.503	0.435	9.84782e-35
BAZ1A	2.72037e-65	0.412483	0.678	0.596	7.06835e-61
IKZF1	3.04099e-31	0.412468	0.473	0.412	7.90139e-27
SLC17A5	1.03901e-20	0.412332	0.261	0.21	2.69967e-16
CREB1	1.12061e-54	0.411903	0.636	0.568	2.91169e-50
ZNF341-AS1	4.56158e-09	0.411701	0.101	0.079	0.000118524
SDCCAG8	7.01629e-42	0.411589	0.489	0.417	1.82304e-37
GABPB1-AS1	3.4606e-21	0.411234	0.265	0.214	8.99167e-17
RNF139	3.92946e-27	0.410684	0.343	0.281	1.02099e-22
EZH2	1.83255e-20	0.41056	0.306	0.255	4.76151e-16
GPATCH2	4.06565e-16	0.4105	0.235	0.193	1.05638e-11
HDAC8	1.71086e-18	0.409766	0.29	0.243	4.44534e-14
ODR4	6.49581e-30	0.408763	0.349	0.283	1.68781e-25
GANC	3.68072e-11	0.407751	0.151	0.121	9.56362e-07
TLR2	4.96807e-102	0.407342	0.826	0.767	1.29085e-97
FCHSD2	1.71215e-50	0.407126	0.652	0.587	4.44867e-46
STAU2	1.09565e-20	0.406989	0.272	0.22	2.84682e-16
GABBR1	3.78317e-13	0.406961	0.175	0.141	9.82982e-09
MITD1	5.43892e-12	0.406832	0.149	0.118	1.41319e-07
DNAJA1	6.29443e-84	0.406427	0.772	0.694	1.63548e-79
EEA1	2.59443e-22	0.406015	0.276	0.222	6.7411e-18
TCP11L1	6.73321e-09	0.406008	0.102	0.079	0.000174949
LYST	5.4065e-102	0.405797	0.848	0.791	1.40477e-97
ATXN7L1	3.83198e-18	0.405626	0.272	0.226	9.95663e-14
PCNX4	6.80191e-16	0.40547	0.268	0.225	1.76734e-11
ENTPD1-AS1	3.29e-16	0.405254	0.231	0.188	8.5484e-12
PHF21A	4.8123e-68	0.40516	0.736	0.676	1.25038e-63
MORF4L2	1.22356e-51	0.404461	0.569	0.489	3.17917e-47
TMEM150B	2.91978e-10	0.404224	0.105	0.08	7.58646e-06
RTN1	6.54956e-19	0.404037	0.408	0.367	1.70177e-14
CCDC66	6.41877e-09	0.404007	0.112	0.089	0.000166779
PRMT2	1.23932e-24	0.403564	0.323	0.265	3.22013e-20
IQCB1	2.88114e-19	0.403358	0.222	0.175	7.48606e-15
SIKE1	1.84625e-09	0.403257	0.108	0.084	4.79711e-05
SIRT2	2.4266e-22	0.403193	0.274	0.22	6.30503e-18
SEMA3C	3.82603e-08	0.402792	0.124	0.101	0.000994117
EOLA2-DT	2.4329e-10	0.402756	0.123	0.096	6.32141e-06
JPX	2.17372e-23	0.40271	0.291	0.235	5.64798e-19
UTRN	2.67676e-116	0.402681	0.915	0.872	6.95503e-112
CCL3L3	1.41375e-19	0.402409	0.383	0.33	3.67334e-15
MCTP1	5.98203e-102	0.402252	0.9	0.86	1.55431e-97
ARAP2	4.26101e-28	0.402006	0.454	0.397	1.10714e-23
CTSC	1.81794e-24	0.401953	0.434	0.382	4.72355e-20
DNMT1	9.51197e-19	0.401525	0.218	0.172	2.47149e-14
MARCO	1.03788e-11	0.401349	0.163	0.131	2.69672e-07
TRPM2	8.91165e-14	0.401128	0.17	0.135	2.31551e-09
CPED1	1.37894e-16	0.401097	0.21	0.169	3.58291e-12
ATP11C	4.79794e-16	0.400992	0.204	0.163	1.24665e-11
ST6GALNAC3	3.31019e-23	0.400591	0.438	0.389	8.60087e-19
C12orf4	3.97156e-10	0.400452	0.128	0.101	1.03193e-05
PDSS2	8.7654e-16	0.399902	0.258	0.217	2.27751e-11
DAAM1	8.42216e-10	0.399028	0.108	0.084	2.18833e-05
SPOP	1.01277e-18	0.398403	0.258	0.211	2.63148e-14
ADRB2	4.99802e-13	0.39831	0.23	0.194	1.29864e-08
ERI1	1.95626e-13	0.398291	0.155	0.121	5.08295e-09
TEC	1.99924e-14	0.397445	0.206	0.168	5.19462e-10
PRKACB	1.35442e-10	0.39723	0.142	0.114	3.51919e-06
SRFBP1	1.3383e-16	0.397092	0.267	0.223	3.4773e-12
PCF11	3.90361e-27	0.397069	0.546	0.495	1.01428e-22
GLCE	1.7452e-06	0.397003	0.101	0.083	0.0453455
ANKRD42-DT	8.5664e-10	0.396384	0.102	0.078	2.22581e-05
XYLT1	5.37902e-24	0.395495	0.435	0.384	1.39763e-19
THAP6	8.16098e-12	0.395253	0.141	0.111	2.12047e-07
ARHGAP25	2.28258e-29	0.395039	0.426	0.363	5.93082e-25
P2RX7	7.75914e-15	0.39468	0.23	0.19	2.01606e-10
MTF1	6.38837e-18	0.394651	0.227	0.182	1.65989e-13
FARP2	1.06701e-18	0.394436	0.233	0.186	2.77242e-14
CLEC12A	4.8212e-76	0.394423	0.768	0.714	1.25269e-71
INTS12	2.31755e-15	0.394253	0.206	0.166	6.02169e-11
COG6	1.13885e-06	0.394236	0.107	0.088	0.0295908
ZDHHC21	4.68201e-08	0.393943	0.117	0.095	0.00121653
KMO	6.04387e-14	0.393383	0.178	0.141	1.57038e-09
CNTLN	1.65339e-17	0.393237	0.303	0.258	4.296e-13
HMBOX1	6.94635e-30	0.393159	0.372	0.306	1.80487e-25
MACF1	1.09164e-49	0.392864	0.576	0.497	2.83642e-45
CENPP	1.93555e-08	0.392855	0.104	0.082	0.000502914
UGGT2	2.45354e-15	0.392043	0.206	0.165	6.37502e-11
WIPF1	4.32024e-53	0.392009	0.602	0.522	1.12253e-48
MGAT4A	7.15925e-13	0.392	0.157	0.124	1.86019e-08
ATR	1.89233e-25	0.391985	0.361	0.303	4.91684e-21
OFD1	1.32435e-11	0.391724	0.152	0.122	3.44107e-07
CCDC146	5.52156e-12	0.391575	0.151	0.12	1.43467e-07
FNTB	4.43778e-08	0.391041	0.106	0.084	0.00115307
LYSMD3	2.94567e-20	0.390741	0.246	0.197	7.65373e-16
EMSY	8.9394e-10	0.390728	0.156	0.128	2.32272e-05
N4BP2L1	3.74322e-18	0.390234	0.26	0.214	9.72601e-14
SUCO	6.40021e-36	0.390157	0.483	0.412	1.66297e-31
TFEC	6.84436e-39	0.390071	0.495	0.425	1.77837e-34
NUTM2A-AS1	3.28757e-24	0.389717	0.317	0.259	8.54208e-20
ASGR2	3.96641e-14	0.389173	0.219	0.181	1.03059e-09
SHPRH	3.49069e-16	0.388842	0.223	0.18	9.06986e-12
LRRC8C	2.25546e-22	0.388046	0.34	0.285	5.86035e-18
KLF2-DT	4.62326e-11	0.387706	0.192	0.16	1.20126e-06
LPAR6	1.34213e-17	0.387541	0.234	0.189	3.48726e-13
SLF1	8.86405e-09	0.3875	0.113	0.09	0.000230314
AOAH	9.33417e-92	0.387285	0.937	0.923	2.4253e-87
BLZF1	1.61439e-11	0.387025	0.164	0.133	4.19466e-07
RNPC3	3.4222e-29	0.386725	0.384	0.319	8.8919e-25
COX18	1.07384e-08	0.386393	0.11	0.087	0.000279016
IFIT2	1.71091e-14	0.386278	0.223	0.184	4.44545e-10
TEX2	8.78764e-12	0.385556	0.164	0.132	2.28329e-07
ZNF37A	4.9861e-13	0.385551	0.143	0.111	1.29554e-08
TRPS1	1.85442e-57	0.385291	0.78	0.738	4.81835e-53
NSUN6	3.1635e-15	0.385099	0.311	0.269	8.21972e-11
VPS35L	1.08303e-12	0.384865	0.159	0.126	2.81404e-08
TTC1	3.3215e-24	0.384615	0.347	0.291	8.63026e-20
CAMKMT	4.57943e-25	0.384379	0.354	0.293	1.18987e-20
CD300E	9.03691e-36	0.384344	0.631	0.59	2.34806e-31
RERE	2.11794e-33	0.384337	0.471	0.405	5.50303e-29
DTNBP1	2.2981e-18	0.384326	0.298	0.251	5.97116e-14
SGMS2	3.09599e-19	0.384269	0.383	0.336	8.0443e-15
ATP6V1B2	7.66296e-42	0.3836	0.505	0.431	1.99107e-37
ACP3	1.3895e-11	0.383435	0.175	0.143	3.61033e-07
NOP58	1.14824e-20	0.383355	0.26	0.208	2.98347e-16
PMVK	1.20477e-06	0.382979	0.104	0.085	0.0313035
CBLB	1.15867e-20	0.382795	0.235	0.184	3.01057e-16
BACH1	5.7875e-103	0.382377	0.907	0.884	1.50377e-98
IDE	6.42525e-11	0.382102	0.127	0.1	1.66947e-06
STAB1	9.78414e-15	0.381212	0.21	0.171	2.54221e-10
SLC10A7	5.23431e-13	0.380719	0.192	0.156	1.36003e-08
PTPN22	3.42247e-16	0.380395	0.182	0.142	8.89261e-12
BAZ2B	2.25895e-63	0.380237	0.732	0.671	5.86943e-59
CCL4L2	2.54677e-16	0.38023	0.277	0.23	6.61727e-12
RBBP6	1.16373e-33	0.380149	0.471	0.402	3.02373e-29
ENTPD1	5.26166e-41	0.380036	0.58	0.517	1.36714e-36
DLG1	4.85888e-25	0.379515	0.358	0.299	1.26248e-20
STAT1	3.82102e-34	0.379506	0.72	0.687	9.92815e-30
RBM41	7.77881e-12	0.378489	0.139	0.109	2.02117e-07
HELQ	7.72829e-09	0.37797	0.153	0.127	0.000200804
TNFRSF10D	1.25834e-09	0.377784	0.188	0.159	3.26954e-05
MGA	5.15455e-11	0.377138	0.145	0.116	1.33931e-06
ANKRA2	3.11802e-08	0.37704	0.126	0.103	0.000810155
NPC1	1.53284e-16	0.376743	0.28	0.236	3.98279e-12
DGKA	2.07507e-12	0.376663	0.154	0.122	5.39167e-08
KIAA0319L	5.6676e-19	0.376484	0.265	0.217	1.47261e-14
TMEM245	4.43931e-10	0.376329	0.137	0.109	1.15347e-05
IDI1	4.58111e-27	0.375476	0.46	0.403	1.19031e-22
EMC1-AS1	4.97966e-14	0.375287	0.236	0.197	1.29386e-09
ATF7	2.23068e-16	0.375268	0.251	0.208	5.79598e-12
STK3	6.56111e-46	0.375047	0.597	0.529	1.70477e-41
RNF217	1.25749e-10	0.374958	0.169	0.139	3.26734e-06
LUC7L3	3.24901e-59	0.374254	0.653	0.571	8.4419e-55
TXLNGY	6.14441e-10	0.37409	0.148	0.12	1.5965e-05
ASPH	1.18368e-18	0.373852	0.404	0.359	3.07556e-14
ANKRD44	1.58121e-85	0.3738	0.818	0.74	4.10846e-81
STK35	3.87406e-12	0.373779	0.189	0.155	1.0066e-07
ORC3	1.72426e-07	0.373296	0.108	0.088	0.00448015
ZC3H6	4.86077e-11	0.373242	0.136	0.107	1.26297e-06
FCF1	9.18332e-14	0.37316	0.164	0.128	2.3861e-09
TLR1	2.91541e-24	0.372677	0.313	0.255	7.5751e-20
LGALS8	2.36478e-28	0.372298	0.386	0.323	6.14441e-24
ATG10	9.8407e-09	0.372064	0.179	0.151	0.000255691
HPS5	4.69074e-17	0.372028	0.243	0.198	1.21879e-12
SEC23B	3.68482e-12	0.371244	0.185	0.151	9.57427e-08
XRN1	2.10135e-47	0.371111	0.625	0.554	5.45994e-43
SPIDR	4.84175e-89	0.370945	0.864	0.817	1.25803e-84
SUFU	2.26378e-13	0.370926	0.191	0.155	5.88197e-09
PRPF4B	1.44296e-50	0.370533	0.616	0.535	3.74923e-46
PHYKPL	8.88497e-16	0.370351	0.255	0.212	2.30858e-11
DCAF6	2.58265e-13	0.369854	0.221	0.183	6.7105e-09
CCDC91	8.20931e-35	0.369727	0.478	0.404	2.13302e-30
FKBP15	2.48257e-33	0.369068	0.479	0.414	6.45046e-29
ZNF638	2.78497e-42	0.368904	0.517	0.438	7.23619e-38
DICER1	2.3891e-37	0.368416	0.537	0.471	6.20759e-33
CEPT1	3.22964e-18	0.368308	0.267	0.22	8.39157e-14
TLR8	1.13518e-13	0.367954	0.218	0.18	2.94954e-09
NABP1	1.22079e-23	0.367826	0.524	0.481	3.17197e-19
TEP1	8.20192e-13	0.367315	0.171	0.137	2.1311e-08
VPS9D1	7.48267e-13	0.367074	0.206	0.17	1.94422e-08
HSPA8	3.19525e-08	0.367003	0.332	0.308	0.000830221
KATNBL1	2.39019e-11	0.366971	0.164	0.133	6.21043e-07
WDFY3	1.21427e-52	0.366878	0.768	0.729	3.15503e-48
KDM4B	1.09412e-26	0.366659	0.445	0.389	2.84286e-22
ITGB2-AS1	5.15625e-15	0.366324	0.223	0.182	1.33975e-10
ZFP36L1	1.10213e-33	0.36607	0.589	0.527	2.86366e-29
YME1L1	9.9364e-52	0.365478	0.663	0.596	2.58177e-47
SLF2	1.17198e-11	0.3649	0.176	0.144	3.04515e-07
LARS1	6.24681e-11	0.364166	0.151	0.121	1.62311e-06
TTN-AS1	4.68664e-08	0.364139	0.107	0.085	0.00121773
GPR65	3.47963e-17	0.364113	0.267	0.221	9.04113e-13
ATG7	1.131e-72	0.364094	0.791	0.738	2.93868e-68
SLC12A7	3.10716e-10	0.364007	0.147	0.119	8.07332e-06
BDP1	1.34898e-21	0.363775	0.383	0.329	3.50506e-17
CRLS1	1.53949e-13	0.363539	0.163	0.128	4.00006e-09
DMXL1	8.169e-25	0.36341	0.384	0.326	2.12255e-20
TNFRSF10C	1.45432e-06	0.363326	0.103	0.084	0.0377877
CARD8	1.61988e-18	0.362337	0.276	0.228	4.20893e-14
EIF2B3	9.94364e-09	0.36216	0.132	0.108	0.000258366
WDR7	2.8791e-25	0.360834	0.411	0.352	7.48077e-21
USP37	2.50215e-11	0.360759	0.189	0.156	6.50133e-07
C21orf91	1.98777e-10	0.3607	0.129	0.102	5.16481e-06
KDM5D	3.57728e-10	0.36058	0.128	0.101	9.29484e-06
FRYL	5.03975e-42	0.36057	0.547	0.47	1.30948e-37
ARNT	7.6041e-14	0.360343	0.302	0.262	1.97577e-09
CALCRL	2.8339e-08	0.36032	0.124	0.101	0.000736331
VTI1A	2.61606e-54	0.360218	0.637	0.558	6.79731e-50
CMTM4	2.56187e-07	0.359851	0.146	0.123	0.0066565
TRMT6	2.14755e-12	0.359701	0.252	0.217	5.57997e-08
VPS13C	2.51756e-62	0.359682	0.725	0.655	6.54138e-58
STAT5B	1.50607e-20	0.359621	0.292	0.239	3.91323e-16
MALAT1	0	0.359581	1	1	0
STXBP3	9.01091e-33	0.359489	0.525	0.465	2.3413e-28
MED29	7.30022e-22	0.359241	0.483	0.438	1.89682e-17
SERGEF	2.50875e-08	0.358697	0.139	0.115	0.000651847
TTLL4	1.81104e-09	0.358578	0.139	0.112	4.70563e-05
GPALPP1	5.53919e-12	0.357747	0.204	0.17	1.43925e-07
TTC13	1.7079e-08	0.357556	0.13	0.106	0.000443765
CYSLTR2	2.02042e-07	0.357415	0.165	0.141	0.00524966
CNST	2.33247e-17	0.357389	0.278	0.231	6.06047e-13
TCAIM	3.15477e-07	0.357119	0.107	0.086	0.00819705
BTN3A1	1.58384e-09	0.356975	0.145	0.118	4.11529e-05
CHCHD7	1.1105e-07	0.356806	0.103	0.082	0.00288541
B3GNT2	3.9005e-12	0.356727	0.181	0.148	1.01347e-07
ZMYM5	3.66218e-13	0.356327	0.209	0.172	9.51543e-09
MAGT1	1.24725e-22	0.356308	0.377	0.322	3.24074e-18
TXNIP	5.69653e-69	0.356138	0.924	0.902	1.48013e-64
NPHP3	5.85588e-09	0.35612	0.12	0.095	0.000152153
DGLUCY	7.84066e-14	0.355995	0.271	0.232	2.03724e-09
ATP2B4	5.43593e-10	0.355916	0.143	0.115	1.41242e-05
PID1	1.58329e-20	0.355592	0.69	0.688	4.11387e-16
PSTPIP2	1.88045e-20	0.355369	0.535	0.497	4.88597e-16
TUG1	7.08422e-21	0.354996	0.279	0.226	1.84069e-16
TRPM7	8.28766e-22	0.354928	0.306	0.251	2.15338e-17
RSU1	2.07914e-10	0.354917	0.22	0.188	5.40223e-06
KLHL28	8.07382e-13	0.354433	0.174	0.139	2.09782e-08
FARS2	1.21234e-14	0.354374	0.251	0.211	3.15003e-10
LINC01504	2.0495e-08	0.354338	0.12	0.097	0.000532522
RNF13	1.48754e-61	0.353877	0.727	0.661	3.86507e-57
PHC2	2.27245e-22	0.353078	0.385	0.333	5.90451e-18
ACAP1	9.62725e-09	0.352849	0.135	0.11	0.000250145
CEP83	1.0088e-11	0.352713	0.166	0.134	2.62116e-07
PWWP2A	2.97525e-17	0.352675	0.233	0.187	7.73059e-13
TSHZ3	1.82916e-08	0.352155	0.167	0.141	0.000475269
ACVR1	2.12505e-08	0.352155	0.123	0.099	0.000552151
SLC39A10	1.31621e-11	0.351671	0.193	0.159	3.41991e-07
TAP2	3.33924e-11	0.35157	0.176	0.144	8.67635e-07
CCM2	1.05946e-15	0.351476	0.268	0.224	2.7528e-11
VMP1	4.34528e-125	0.350651	0.942	0.904	1.12903e-120
COA6	1.09865e-09	0.350548	0.137	0.11	2.85462e-05
LUZP1	1.69054e-14	0.35047	0.249	0.208	4.39254e-10
PTEN	6.90975e-44	0.350357	0.733	0.7	1.79536e-39
EMC2	2.27906e-10	0.349917	0.152	0.123	5.92169e-06
TMEM167A	1.15387e-29	0.349746	0.492	0.435	2.99811e-25
TRMT44	3.25862e-08	0.349598	0.108	0.086	0.000846688
SP140	1.79384e-08	0.349427	0.109	0.086	0.000466093
SRSF1	4.31209e-15	0.348834	0.239	0.197	1.12041e-10
TPR	8.29924e-28	0.348535	0.428	0.363	2.15639e-23
DDX3Y	6.69848e-37	0.348469	0.541	0.472	1.74046e-32
CLCN6	4.11089e-23	0.34841	0.327	0.27	1.06813e-18
IRF2	2.7927e-15	0.348248	0.24	0.198	7.25628e-11
CKAP5	8.90334e-08	0.348206	0.127	0.105	0.00231335
ZRANB2	1.231e-28	0.348064	0.442	0.379	3.19851e-24
KANSL1L	2.47944e-16	0.347916	0.31	0.266	6.44233e-12
SP100	2.1918e-61	0.347564	0.739	0.669	5.69496e-57
SP140L	1.72756e-13	0.347506	0.249	0.21	4.48873e-09
TBXAS1	5.4703e-83	0.347497	0.843	0.794	1.42135e-78
AKAP11	8.49114e-08	0.346844	0.129	0.106	0.00220625
AMD1	9.51363e-20	0.346584	0.436	0.387	2.47193e-15
TNFAIP8	4.03185e-25	0.346272	0.394	0.334	1.04759e-20
ERLIN1	6.43397e-07	0.345652	0.116	0.096	0.0167174
R3HDM2	1.51354e-36	0.345591	0.534	0.464	3.93262e-32
TRA2A	8.80886e-50	0.345528	0.661	0.59	2.28881e-45
SETDB2	2.07425e-09	0.345401	0.165	0.138	5.38953e-05
ZBTB20	2.84695e-51	0.345276	0.677	0.591	7.39722e-47
SORT1	1.80143e-12	0.345206	0.28	0.243	4.68065e-08
HSD17B4	1.80372e-12	0.344963	0.196	0.161	4.6866e-08
WDR26	2.94363e-37	0.344502	0.601	0.542	7.64843e-33
EED	3.48743e-08	0.34445	0.14	0.116	0.000906138
SLFN11	2.51899e-12	0.344439	0.221	0.185	6.54508e-08
AGGF1	2.24812e-08	0.344158	0.146	0.121	0.000584128
VPS50	1.26911e-13	0.343933	0.217	0.179	3.29752e-09
R3HDM1	3.1748e-17	0.34343	0.325	0.278	8.24908e-13
GART	1.90255e-07	0.343032	0.11	0.089	0.0049434
CYBRD1	7.53067e-07	0.342894	0.116	0.096	0.0195669
UBE3C	1.53512e-19	0.342844	0.294	0.242	3.98869e-15
THADA	1.50397e-18	0.342717	0.331	0.282	3.90777e-14
GCNT2	8.03545e-13	0.3421	0.253	0.215	2.08785e-08
ATF7IP	3.27019e-19	0.342029	0.387	0.336	8.49694e-15
ALCAM	4.36777e-12	0.341678	0.339	0.302	1.13488e-07
TNRC18	1.88894e-18	0.341085	0.339	0.291	4.90803e-14
SCLT1	3.72299e-45	0.340548	0.783	0.742	9.67345e-41
ZBED5	4.83166e-11	0.340528	0.166	0.135	1.25541e-06
UQCC1	2.68518e-08	0.340344	0.107	0.085	0.00069769
N4BP2L2	1.82212e-60	0.340183	0.696	0.616	4.73443e-56
NLK	8.08903e-13	0.339496	0.25	0.212	2.10177e-08
ZNF804A	4.67944e-15	0.339491	0.439	0.399	1.21586e-10
RNF19A	9.13354e-31	0.339349	0.457	0.388	2.37317e-26
ERLIN2	7.58521e-10	0.339126	0.188	0.158	1.97087e-05
CYREN	2.32884e-07	0.339073	0.125	0.103	0.00605103
TAOK1	2.90709e-23	0.338461	0.399	0.343	7.5535e-19
MFAP1	1.60021e-07	0.338265	0.147	0.123	0.00415783
SCAPER	1.13942e-19	0.337845	0.424	0.376	2.96056e-15
SRGAP2B	1.39473e-14	0.337777	0.23	0.189	3.62392e-10
PTCD3	4.78286e-10	0.337665	0.155	0.126	1.24273e-05
PAPSS1	5.05286e-10	0.337415	0.261	0.23	1.31288e-05
PAF1	9.86891e-12	0.337311	0.19	0.157	2.56424e-07
IL6ST	3.23439e-29	0.337108	0.464	0.4	8.40392e-25
RALGAPA2	8.55801e-30	0.337096	0.498	0.435	2.22363e-25
CCR5AS	4.96945e-14	0.336973	0.272	0.232	1.29121e-09
ITGA4	3.69265e-38	0.336813	0.636	0.577	9.59461e-34
CA5BP1	4.97404e-09	0.336686	0.178	0.15	0.00012924
MRRF	2.10366e-11	0.336411	0.184	0.151	5.46593e-07
TPK1	7.02038e-19	0.336355	0.384	0.334	1.82411e-14
LINC02785	9.8564e-10	0.336155	0.164	0.136	2.56099e-05
SNX16	8.42653e-07	0.336075	0.124	0.104	0.0218947
GTDC1	1.21265e-10	0.336008	0.283	0.25	3.15084e-06
MPHOSPH8	1.5115e-15	0.335702	0.267	0.224	3.92734e-11
SIPA1L2	3.31639e-10	0.335328	0.215	0.184	8.61699e-06
MINDY2	1.45527e-07	0.335321	0.124	0.102	0.00378123
HLA-DRB5	1.30287e-16	0.33514	0.443	0.388	3.38524e-12
ASB3	1.59181e-15	0.33496	0.273	0.229	4.136e-11
DNAJB9	5.07474e-11	0.33428	0.245	0.211	1.31857e-06
ID2-AS1	1.44651e-06	0.334204	0.101	0.083	0.0375847
VPS13B	2.68407e-64	0.333279	0.775	0.71	6.97402e-60
LRIF1	2.58747e-07	0.333107	0.12	0.099	0.00672301
PCCA	3.04293e-15	0.33269	0.336	0.293	7.90645e-11
S100PBP	4.82337e-08	0.332606	0.109	0.087	0.00125326
KIAA2026	1.72785e-20	0.332399	0.362	0.309	4.48949e-16
ARHGAP15	2.21402e-94	0.332379	0.895	0.837	5.75268e-90
TFCP2	2.04763e-15	0.331496	0.28	0.237	5.32037e-11
HAX1	1.27169e-09	0.331446	0.156	0.128	3.30423e-05
MIS18BP1	4.25256e-36	0.331359	0.641	0.588	1.10494e-31
UBE4B	1.34732e-12	0.331255	0.256	0.218	3.50075e-08
NCBP1	9.56016e-15	0.33109	0.229	0.188	2.48402e-10
DRAM1	1.92942e-18	0.331083	0.318	0.269	5.01321e-14
SLC25A40	1.67156e-09	0.330944	0.156	0.128	4.34323e-05
OSCAR	7.43719e-20	0.330787	0.39	0.341	1.93241e-15
NF1	4.61031e-22	0.330747	0.421	0.368	1.1979e-17
SLC36A4	3.14381e-29	0.330716	0.502	0.443	8.16856e-25
EBLN3P	2.77502e-10	0.330712	0.151	0.122	7.21034e-06
VWA8	1.49032e-14	0.330645	0.218	0.178	3.87229e-10
GAB3	1.36356e-14	0.330401	0.249	0.207	3.54295e-10
ARFIP1	2.74416e-12	0.330341	0.21	0.174	7.13016e-08
IRAK3	2.73563e-78	0.330194	0.892	0.863	7.10799e-74
RAD51B	1.15711e-17	0.329988	0.399	0.35	3.00651e-13
SRP54	3.71842e-17	0.329747	0.299	0.252	9.66158e-13
RABGAP1L	1.22063e-42	0.329613	0.682	0.617	3.17156e-38
DDX21	2.69375e-34	0.329367	0.654	0.604	6.99917e-30
TTC33	1.50359e-07	0.329194	0.128	0.105	0.00390677
NPL	2.12784e-13	0.328816	0.264	0.224	5.52878e-09
PAXBP1	3.80757e-19	0.328807	0.363	0.312	9.89321e-15
TOM1L2	2.96504e-08	0.328756	0.155	0.13	0.000770405
PURA	2.09119e-10	0.328514	0.159	0.13	5.43353e-06
TRAPPC9	3.49868e-28	0.328105	0.517	0.46	9.09063e-24
SAV1	1.66744e-06	0.327934	0.106	0.088	0.0433251
BCL10	1.01867e-22	0.327923	0.384	0.327	2.64681e-18
MTHFD2	2.32665e-10	0.327882	0.232	0.2	6.04532e-06
PSMC6	2.33935e-14	0.327788	0.24	0.199	6.07834e-10
CHSY1	7.03076e-20	0.327664	0.421	0.372	1.8268e-15
CMC1	6.15879e-12	0.327619	0.204	0.169	1.60024e-07
SWT1	4.20579e-10	0.327612	0.118	0.093	1.09279e-05
OXR1	4.61656e-23	0.327611	0.409	0.352	1.19952e-18
UBR2	1.11033e-30	0.327541	0.507	0.442	2.88497e-26
ACTR10	6.82073e-11	0.327452	0.194	0.161	1.77223e-06
CASP10	6.91559e-10	0.327275	0.165	0.135	1.79688e-05
DIP2A	2.90754e-09	0.32694	0.176	0.147	7.55466e-05
ZNF266	1.50661e-08	0.326757	0.123	0.099	0.000391463
SLC35A5	7.60064e-07	0.326353	0.122	0.102	0.0197487
AP2B1	2.016e-22	0.326324	0.393	0.338	5.23816e-18
GBA2	1.75811e-07	0.326027	0.109	0.088	0.00456809
UBR3	9.31794e-25	0.325803	0.429	0.372	2.42108e-20
FAM135A	3.66295e-14	0.325569	0.285	0.244	9.51744e-10
WWC3	5.17645e-08	0.325435	0.138	0.114	0.001345
MYO1E	2.85463e-18	0.325171	0.273	0.225	7.41718e-14
ZNF83	1.74604e-11	0.324909	0.156	0.124	4.53675e-07
MFSD14A	4.58644e-13	0.324691	0.299	0.26	1.19169e-08
LARP4B	2.96874e-29	0.324286	0.485	0.423	7.71367e-25
UBE2W	2.39118e-31	0.324116	0.529	0.469	6.21299e-27
SKAP2	1.31903e-24	0.324047	0.568	0.527	3.42725e-20
TP53BP1	3.49638e-08	0.323949	0.164	0.138	0.000908465
WDPCP	3.13255e-11	0.323941	0.284	0.249	8.13931e-07
TSTD2	9.57285e-09	0.323883	0.144	0.119	0.000248731
ZNF512	1.74911e-07	0.323811	0.118	0.096	0.00454471
INVS	5.95248e-10	0.323777	0.227	0.195	1.54663e-05
TBC1D2B	1.31427e-13	0.323691	0.317	0.278	3.41488e-09
TMEM87B	1.00214e-10	0.32358	0.201	0.168	2.60385e-06
ITPR2	2.61975e-41	0.323211	0.699	0.642	6.8069e-37
TOR1AIP1	2.63252e-19	0.322988	0.351	0.299	6.84007e-15
YTHDC2	9.22101e-18	0.322952	0.316	0.267	2.39589e-13
MYCBP2	2.89174e-58	0.322848	0.8	0.746	7.51361e-54
CAAP1	6.62938e-13	0.322688	0.225	0.187	1.72251e-08
ANKFY1	3.6646e-12	0.322412	0.203	0.167	9.52172e-08
ALG13	1.28901e-18	0.322322	0.273	0.223	3.34924e-14
HMGB2	3.83501e-21	0.322139	0.505	0.457	9.9645e-17
HAUS6	7.64153e-07	0.322106	0.105	0.086	0.019855
ATXN2	6.00329e-17	0.322094	0.315	0.268	1.55983e-12
ZNF33A	3.5408e-15	0.322042	0.289	0.246	9.20007e-11
TRAF3IP2-AS1	2.70542e-09	0.321966	0.195	0.166	7.0295e-05
ST8SIA4	8.00012e-26	0.321672	0.588	0.545	2.07867e-21
EDRF1	8.04395e-11	0.321314	0.239	0.206	2.09006e-06
RAB28	2.45314e-08	0.321034	0.232	0.204	0.0006374
ZNF518A	3.3955e-12	0.320759	0.253	0.216	8.82252e-08
MNAT1	4.11134e-07	0.32048	0.137	0.115	0.0106825
TMEM71	7.16682e-24	0.320298	0.473	0.418	1.86216e-19
MTR	6.95022e-08	0.320266	0.16	0.135	0.00180588
ZNF654	1.47349e-15	0.320222	0.345	0.302	3.82858e-11
KIAA1328	1.69784e-06	0.320069	0.128	0.107	0.0441149
H1-10	6.22522e-17	0.319995	0.469	0.431	1.6175e-12
TRAPPC8	2.49264e-12	0.319862	0.257	0.22	6.47664e-08
ERCC8	2.36449e-14	0.319845	0.296	0.255	6.14365e-10
NKG7	6.20941e-11	0.319412	0.125	0.097	1.61339e-06
GLA	9.36922e-13	0.319403	0.268	0.229	2.43441e-08
ZNF75D	3.94669e-07	0.319362	0.139	0.117	0.0102547
WDR36	1.39634e-06	0.319159	0.113	0.093	0.0362811
PLD1	5.09319e-13	0.318928	0.295	0.256	1.32336e-08
NLRP1	9.88594e-38	0.31878	0.62	0.558	2.56866e-33
RSRP1	1.79127e-68	0.318618	0.797	0.733	4.65425e-64
WDR70	7.20218e-27	0.318255	0.483	0.423	1.87134e-22
MAT2A	1.29756e-16	0.318126	0.329	0.282	3.37144e-12
ZNF143	6.55598e-16	0.318068	0.306	0.261	1.70344e-11
CD36	1.44208e-14	0.317974	0.739	0.744	3.74697e-10
ZBTB5	1.08794e-06	0.317953	0.104	0.085	0.0282678
CHN2	2.43243e-30	0.317827	0.727	0.687	6.32018e-26
SESN1	4.80315e-10	0.317523	0.267	0.234	1.248e-05
NGDN	6.27986e-09	0.317223	0.146	0.12	0.00016317
PHF6	2.29217e-07	0.317185	0.149	0.126	0.00595574
VPS8	7.58616e-20	0.317107	0.41	0.361	1.97111e-15
MFSD4B	3.25031e-11	0.317074	0.182	0.149	8.44529e-07
MT-CO1	4.13632e-292	0.317029	1	1	1.07474e-287
ERCC6L2	1.24316e-10	0.316758	0.238	0.205	3.23009e-06
USO1	7.42713e-12	0.316668	0.208	0.173	1.92979e-07
MNDA	3.92373e-63	0.316654	0.875	0.848	1.0195e-58
NBPF19	5.10681e-11	0.316169	0.271	0.238	1.3269e-06
RUBCNL	7.06593e-08	0.315914	0.181	0.156	0.00183594
CEP295	1.87154e-07	0.315713	0.137	0.114	0.00486281
KLHL18	2.48486e-16	0.315697	0.361	0.315	6.45642e-12
MGMT	7.16469e-08	0.315669	0.209	0.183	0.0018616
RAPGEF6	1.47167e-18	0.315604	0.31	0.258	3.82385e-14
HIBADH	6.52668e-07	0.315562	0.118	0.097	0.0169583
CHUK	1.47084e-08	0.31548	0.165	0.139	0.000382169
ZBTB11	9.63667e-19	0.315443	0.401	0.351	2.5039e-14
ICE2	2.17278e-07	0.315265	0.136	0.114	0.00564553
SNAPC3	2.78005e-08	0.315248	0.184	0.157	0.000722341
BTRC	4.75063e-10	0.315039	0.206	0.175	1.23436e-05
OXSR1	2.33216e-25	0.314762	0.516	0.462	6.05966e-21
CSPP1	7.43902e-08	0.31474	0.166	0.141	0.00193288
ZFC3H1	2.91032e-52	0.314475	0.749	0.683	7.56189e-48
CARS1	5.17144e-10	0.314436	0.166	0.136	1.34369e-05
GARS1-DT	4.63213e-24	0.314345	0.462	0.407	1.20357e-19
PRIM2	3.10354e-07	0.314022	0.155	0.131	0.00806393
TRAPPC12	4.67511e-08	0.313929	0.145	0.121	0.00121473
POLD3	1.12194e-10	0.313882	0.212	0.179	2.91514e-06
AKAP10	5.89332e-13	0.313805	0.269	0.23	1.53126e-08
DHDDS	1.91723e-06	0.313555	0.137	0.117	0.0498154
DNAJB14	2.91334e-16	0.313115	0.368	0.322	7.56973e-12
EIF5B	3.6788e-12	0.313095	0.265	0.228	9.55863e-08
ELOVL5	4.88812e-26	0.313083	0.61	0.572	1.27008e-21
HELZ	1.02769e-42	0.31308	0.616	0.546	2.67024e-38
SLC39A11	4.79629e-23	0.312958	0.492	0.442	1.24622e-18
TRIM38	2.21868e-32	0.312514	0.549	0.486	5.76479e-28
MAN1A1	1.48408e-23	0.312395	0.598	0.555	3.85609e-19
PLIN2	1.97648e-08	0.3122	0.377	0.347	0.000513548
LIPA	6.0458e-09	0.312199	0.208	0.179	0.000157088
RASA1	9.1645e-17	0.312001	0.327	0.279	2.38121e-12
CCNK	9.34474e-27	0.311966	0.525	0.469	2.42804e-22
SAFB	1.33938e-18	0.311848	0.398	0.349	3.48012e-14
SC5D	2.95881e-08	0.311815	0.125	0.101	0.000768788
MLLT1	7.99448e-07	0.311596	0.114	0.094	0.020772
BPTF	3.22592e-27	0.311528	0.487	0.427	8.3819e-23
PARG	1.11538e-07	0.311506	0.16	0.135	0.00289808
PNPLA8	6.32821e-49	0.311239	0.758	0.702	1.64426e-44
SLC39A9	1.52893e-09	0.311163	0.174	0.145	3.97261e-05
IQGAP2	4.69397e-36	0.311162	0.713	0.668	1.21964e-31
MS4A4E	1.28034e-09	0.310823	0.303	0.274	3.32671e-05
MDN1	7.07013e-08	0.310782	0.137	0.113	0.00183703
MRPL18	2.70945e-07	0.310663	0.12	0.098	0.00703997
CNTRL	3.43537e-19	0.310654	0.435	0.387	8.92613e-15
EYA3	9.83061e-11	0.310561	0.202	0.169	2.55429e-06
EHMT1	1.97335e-23	0.310256	0.445	0.389	5.12735e-19
MR1	6.00467e-11	0.310249	0.227	0.193	1.56019e-06
TMOD2	1.99609e-08	0.310248	0.158	0.132	0.000518645
CYFIP1	2.0545e-14	0.310225	0.296	0.254	5.33821e-10
YWHAG	5.37491e-22	0.310123	0.405	0.35	1.39656e-17
RLF	1.0262e-41	0.310039	0.653	0.59	2.66638e-37
TRIM56	4.64479e-12	0.309723	0.246	0.209	1.20686e-07
MLLT10	1.78379e-16	0.309643	0.327	0.281	4.63482e-12
PRR14L	1.30871e-13	0.309622	0.259	0.218	3.40043e-09
LINC00486	5.61016e-32	0.309467	0.54	0.476	1.45769e-27
C3orf38	1.27545e-10	0.309362	0.23	0.197	3.31401e-06
GDAP2	1.72262e-14	0.308907	0.336	0.295	4.47589e-10
SENP7	1.1402e-16	0.308203	0.318	0.271	2.96257e-12
CA5B	5.69619e-07	0.308195	0.161	0.138	0.0148004
PHTF2	5.52651e-16	0.308188	0.341	0.296	1.43595e-11
ECHDC1	6.18359e-20	0.30809	0.376	0.324	1.60668e-15
MT-ATP8	5.72125e-53	0.308083	0.768	0.722	1.48655e-48
CHTOP	1.97777e-09	0.307973	0.155	0.127	5.13884e-05
LPCAT3	1.25661e-06	0.307727	0.125	0.105	0.0326505
CCDC47	2.71836e-16	0.307604	0.34	0.295	7.06312e-12
NSUN3	7.51593e-12	0.307431	0.235	0.199	1.95286e-07
CGAS	2.20881e-09	0.307403	0.202	0.172	5.73914e-05
GXYLT1	1.06267e-07	0.307257	0.151	0.127	0.00276114
STAMBP	3.37688e-07	0.306969	0.115	0.094	0.00877415
POC1B	3.01147e-10	0.306962	0.199	0.167	7.82471e-06
PLCG2	2.45344e-33	0.306894	0.597	0.533	6.37477e-29
IGFBP7	3.8809e-10	0.306537	0.227	0.195	1.00837e-05
SLC2A9	4.96627e-14	0.306049	0.327	0.286	1.29039e-09
PHC3	3.07922e-15	0.305654	0.348	0.303	8.00074e-11
SEC24D	2.26368e-15	0.305586	0.35	0.306	5.88171e-11
ODF2L	8.39383e-07	0.305464	0.12	0.1	0.0218097
CRLF3	1.54771e-15	0.305173	0.313	0.268	4.02143e-11
ZNF131	2.72923e-23	0.304849	0.425	0.366	7.09135e-19
OSBPL1A	2.42029e-07	0.304067	0.181	0.156	0.00628865
TTC39C	3.88685e-12	0.304003	0.247	0.21	1.00992e-07
CCNY	4.24991e-21	0.303716	0.59	0.553	1.10425e-16
PLA2G4A	2.02653e-13	0.302934	0.299	0.258	5.26553e-09
CLTC	4.81221e-20	0.30278	0.481	0.436	1.25036e-15
FYN	2.06387e-41	0.302476	0.684	0.614	5.36256e-37
IL15	7.56434e-23	0.30246	0.506	0.457	1.96544e-18
KIAA0040	2.44352e-07	0.30215	0.144	0.121	0.006349
KYNU	1.38284e-36	0.301928	0.834	0.814	3.59303e-32
FBXO34-AS1	8.22976e-08	0.301525	0.201	0.174	0.00213834
FBXO8	6.57528e-07	0.301386	0.111	0.091	0.0170845
CCDC88A	2.63041e-44	0.300711	0.724	0.678	6.8346e-40
IFRD1	1.21735e-15	0.300613	0.647	0.617	3.16303e-11
ABHD3	3.88824e-11	0.300499	0.299	0.264	1.01028e-06
TOR1AIP2	4.69701e-14	0.300492	0.261	0.219	1.22042e-09
ERGIC2	6.66607e-07	0.300232	0.147	0.125	0.0173204
MAP4	1.85866e-10	0.300005	0.247	0.214	4.82936e-06
SLC4A1AP	4.7813e-08	0.299936	0.178	0.152	0.00124232
ATG2B	2.51894e-10	0.29981	0.201	0.169	6.54496e-06
TYW1B	2.76094e-09	0.29981	0.182	0.153	7.17375e-05
WWP1	1.25991e-12	0.299738	0.262	0.223	3.27362e-08
KCNK6	9.97332e-07	0.299444	0.132	0.111	0.0259137
SMCO4	2.76309e-11	0.299335	0.244	0.209	7.17932e-07
BCAS2	2.07194e-12	0.298968	0.238	0.201	5.38352e-08
SMC6	1.42574e-06	0.298849	0.128	0.107	0.0370451
GTF2H1	1.46188e-08	0.298746	0.195	0.167	0.000379841
RPF2	2.73153e-07	0.298744	0.156	0.132	0.00709733
COPB2	1.42882e-11	0.298634	0.29	0.253	3.7125e-07
TIAM2	9.81136e-08	0.298412	0.16	0.136	0.00254929
FER	1.40858e-11	0.298172	0.365	0.331	3.65991e-07
PCNX1	1.89714e-22	0.298093	0.613	0.57	4.92935e-18
SIL1	4.1657e-11	0.297642	0.291	0.256	1.08237e-06
GIGYF2	1.95744e-22	0.297451	0.443	0.387	5.08601e-18
FUBP1	3.97647e-31	0.297409	0.532	0.463	1.03321e-26
NUTM2B-AS1	5.67585e-17	0.296809	0.392	0.348	1.47476e-12
KRIT1	6.47552e-10	0.296794	0.21	0.179	1.68253e-05
PTK2	1.51332e-11	0.296681	0.27	0.234	3.93205e-07
OXNAD1	2.08109e-11	0.296322	0.145	0.114	5.4073e-07
PLXDC2	7.36852e-103	0.295447	0.984	0.979	1.91456e-98
TAF11	2.09138e-09	0.294991	0.214	0.184	5.43402e-05
DEPDC5	6.362e-09	0.294881	0.185	0.157	0.000165304
TASOR	3.68819e-11	0.294787	0.212	0.177	9.58301e-07
MOSMO	6.07973e-08	0.294131	0.179	0.153	0.0015797
CERS6	2.14314e-26	0.294057	0.596	0.545	5.56852e-22
SP110	7.34837e-19	0.293814	0.479	0.435	1.90933e-14
CCSER2	1.92645e-11	0.293791	0.249	0.213	5.0055e-07
ZNF335	5.65732e-07	0.293641	0.149	0.127	0.0146994
PARP9	1.17147e-11	0.293637	0.258	0.221	3.04383e-07
SLX4IP	5.2159e-07	0.293132	0.175	0.152	0.0135525
ZSWIM7	3.3164e-13	0.293023	0.302	0.262	8.61699e-09
PNISR	4.67032e-51	0.292805	0.762	0.698	1.21349e-46
SLC25A25	6.00932e-09	0.292799	0.218	0.189	0.00015614
NBAS	2.32885e-19	0.292547	0.388	0.336	6.05104e-15
SIRPB2	2.24055e-17	0.29202	0.408	0.363	5.82163e-13
ANKRD17	5.14511e-38	0.29197	0.675	0.615	1.33685e-33
POLR1H	1.63744e-06	0.291958	0.132	0.111	0.0425455
DOP1B	3.65093e-08	0.291876	0.213	0.186	0.000948622
DNAJC25	2.56377e-10	0.29175	0.202	0.17	6.66145e-06
FGD2	3.7134e-07	0.291651	0.197	0.173	0.00964854
MIR223HG	1.71344e-09	0.291234	0.202	0.171	4.45203e-05
ULK4	2.03074e-09	0.291015	0.247	0.216	5.27647e-05
MRPS18C	1.0675e-06	0.290904	0.133	0.112	0.0277367
NOTCH2NLA	6.4707e-08	0.290846	0.177	0.151	0.00168128
HK3	5.6808e-08	0.290813	0.18	0.153	0.00147604
PHKB	2.94548e-21	0.290678	0.445	0.393	7.65324e-17
ZCCHC8	5.68933e-10	0.2904	0.235	0.203	1.47826e-05
ARHGEF18	1.97249e-13	0.2902	0.273	0.233	5.12513e-09
TDRD3	1.61626e-07	0.290089	0.188	0.163	0.00419952
COMMD10	2.96912e-16	0.290004	0.479	0.44	7.71467e-12
ANXA4	5.54944e-10	0.289801	0.188	0.157	1.44191e-05
ASAP1	5.35872e-50	0.289755	0.807	0.763	1.39236e-45
UBA6	8.83242e-18	0.289668	0.438	0.392	2.29493e-13
SCAF4	5.21969e-13	0.289458	0.364	0.326	1.35623e-08
ZKSCAN1	1.93367e-10	0.289319	0.191	0.16	5.02424e-06
PIK3C3	2.75275e-14	0.289169	0.311	0.268	7.15247e-10
UBE2H	2.19345e-24	0.289117	0.58	0.535	5.69925e-20
DARS1	2.18164e-08	0.288789	0.192	0.164	0.000566854
DIP2B	1.02135e-15	0.28828	0.429	0.387	2.65377e-11
NARF	1.49676e-07	0.288255	0.197	0.171	0.00388903
IPO8	1.16623e-06	0.288087	0.131	0.11	0.0303021
RLIM	6.8643e-25	0.28798	0.543	0.493	1.78355e-20
DMTF1	6.64742e-11	0.287628	0.268	0.233	1.7272e-06
TBC1D5	6.56531e-38	0.28761	0.734	0.685	1.70587e-33
ZMYM4	6.00187e-14	0.287534	0.346	0.305	1.55947e-09
RNF185	6.30388e-10	0.287504	0.202	0.171	1.63794e-05
CDC26	4.87335e-07	0.287391	0.145	0.122	0.0126624
RSBN1	5.81174e-08	0.28731	0.174	0.148	0.00151006
ADAM9	7.53022e-19	0.287198	0.434	0.385	1.95658e-14
RCHY1	7.13938e-08	0.287196	0.17	0.144	0.00185502
SND1	1.79519e-26	0.287118	0.551	0.495	4.66444e-22
LPIN2	8.39032e-14	0.287101	0.305	0.263	2.18006e-09
ZNF721	4.66322e-08	0.287	0.183	0.156	0.00121164
CREM	2.38319e-11	0.286998	0.322	0.286	6.19224e-07
ACIN1	2.61365e-17	0.286945	0.414	0.367	6.79104e-13
MAD1L1	1.88837e-12	0.2864	0.284	0.246	4.90654e-08
SMYD3	9.6508e-11	0.286364	0.288	0.253	2.50757e-06
CLEC16A	2.2414e-13	0.286312	0.261	0.22	5.82382e-09
BCAS3	1.54503e-22	0.286204	0.537	0.484	4.01445e-18
MCM3AP	3.17277e-07	0.286191	0.156	0.133	0.00824382
LSG1	2.13665e-07	0.285789	0.178	0.153	0.00555166
COMMD2	7.89069e-07	0.285722	0.141	0.119	0.0205024
UBXN4	2.44585e-29	0.285203	0.578	0.52	6.35505e-25
TBC1D14	6.78825e-14	0.285185	0.328	0.286	1.76379e-09
SYNRG	2.44983e-10	0.285066	0.213	0.18	6.36541e-06
STX16	2.7936e-20	0.285007	0.442	0.39	7.25861e-16
TET2	3.04411e-61	0.284778	0.929	0.913	7.90952e-57
SDF2	1.45589e-07	0.284727	0.19	0.164	0.00378284
SLC35A1	1.13572e-08	0.284551	0.194	0.165	0.000295095
CLIP4	4.65138e-19	0.284346	0.434	0.382	1.20857e-14
SAP30BP	3.18407e-17	0.284218	0.441	0.397	8.27317e-13
RRP7A	3.21049e-07	0.283924	0.143	0.12	0.00834181
CROCC	2.59656e-07	0.283698	0.269	0.243	0.00674665
CNOT1	6.97978e-15	0.283435	0.312	0.268	1.81356e-10
ERCC5	1.15536e-09	0.283116	0.247	0.215	3.00196e-05
DDX17	3.04479e-39	0.282866	0.705	0.647	7.91127e-35
FBXL5	9.00443e-35	0.282712	0.755	0.724	2.33962e-30
SNX29	7.85547e-35	0.28241	0.663	0.606	2.04109e-30
GSN	8.099e-08	0.282399	0.165	0.14	0.00210436
DIDO1	1.01845e-11	0.282237	0.283	0.246	2.64623e-07
SYK	6.18025e-56	0.281949	0.865	0.836	1.60582e-51
RPRD1A	1.7382e-14	0.281662	0.351	0.309	4.51636e-10
EGR1	6.9189e-15	0.281605	0.47	0.432	1.79774e-10
AGO3	1.60708e-27	0.281588	0.539	0.481	4.17567e-23
BAG4	4.9167e-09	0.281341	0.237	0.207	0.000127751
TMX3	6.07815e-09	0.28122	0.182	0.153	0.000157929
SRSF10	2.21381e-21	0.280914	0.415	0.358	5.75214e-17
HK2	1.63236e-14	0.280824	0.362	0.319	4.24136e-10
SESN3	5.57627e-08	0.280712	0.193	0.166	0.00144888
CCDC144BP	1.83489e-07	0.280426	0.199	0.173	0.0047676
ARID4B	1.56224e-41	0.280113	0.771	0.718	4.05917e-37
LRRK2	2.80423e-23	0.280041	0.696	0.667	7.28623e-19
RNF213	1.93284e-38	0.280033	0.734	0.672	5.02209e-34
MAML3	2.49466e-34	0.279889	0.774	0.743	6.48187e-30
AKAP9	1.33639e-29	0.279816	0.631	0.575	3.47235e-25
TANK	8.4765e-44	0.279806	0.889	0.869	2.20245e-39
DCAF16	1.30411e-08	0.279496	0.144	0.118	0.000338846
SDE2	2.79233e-12	0.279239	0.283	0.245	7.25531e-08
GTPBP1	4.73772e-14	0.279197	0.352	0.309	1.231e-09
MT-ND3	1.50839e-89	0.27902	0.984	0.977	3.91926e-85
NLRP12	2.90447e-11	0.278307	0.286	0.251	7.54669e-07
CYBC1	9.0048e-07	0.278148	0.151	0.129	0.0233972
MDFIC	4.81261e-12	0.278038	0.336	0.298	1.25046e-07
RBM47	4.99189e-34	0.277962	0.899	0.9	1.29704e-29
DHX36	9.6194e-17	0.277832	0.437	0.393	2.49941e-12
ATP6V1D	2.34771e-12	0.277724	0.332	0.295	6.10006e-08
MBD4	1.03296e-16	0.277378	0.371	0.324	2.68394e-12
TASL	3.80906e-10	0.277367	0.314	0.28	9.89708e-06
HOOK3	8.71117e-32	0.277328	0.646	0.597	2.26342e-27
SNX19	3.69642e-09	0.277237	0.199	0.169	9.60441e-05
NLN	1.801e-06	0.276968	0.175	0.152	0.0467955
PPP1R15B	6.45423e-28	0.276864	0.732	0.714	1.677e-23
ATE1	1.19147e-08	0.276763	0.214	0.185	0.000309581
CEP57	8.22865e-09	0.276202	0.231	0.201	0.000213805
LRRC40	1.45866e-08	0.276108	0.197	0.169	0.000379003
METTL7A	3.14765e-08	0.275545	0.192	0.165	0.000817854
SPTY2D1	1.95013e-10	0.275276	0.314	0.28	5.06703e-06
RPS6KC1	8.60755e-20	0.275258	0.49	0.443	2.2365e-15
CPEB3	1.28693e-08	0.275126	0.275	0.246	0.000334384
ANKIB1	5.43505e-09	0.27499	0.284	0.253	0.000141219
SLC30A7	2.46755e-15	0.274825	0.348	0.303	6.41144e-11
ZNF710	2.89632e-13	0.274602	0.374	0.335	7.52551e-09
CHKB	7.35134e-08	0.274462	0.182	0.156	0.0019101
EPSTI1	3.00438e-12	0.274426	0.384	0.345	7.80627e-08
EHBP1	4.11833e-08	0.274365	0.184	0.157	0.00107007
ZNF407	7.41666e-20	0.274223	0.513	0.463	1.92707e-15
ATXN10	1.23095e-07	0.274212	0.25	0.223	0.00319838
DENND4B	2.47817e-07	0.274192	0.172	0.147	0.00643902
ASH1L	1.87922e-37	0.274096	0.735	0.686	4.88278e-33
LCORL	1.84709e-24	0.27401	0.568	0.517	4.79931e-20
HEXA	5.64243e-12	0.273941	0.333	0.295	1.46607e-07
ARGLU1	3.13597e-39	0.273858	0.728	0.672	8.14819e-35
TSPYL1	4.44751e-07	0.273786	0.179	0.155	0.011556
SEC22B	6.05013e-15	0.273673	0.358	0.314	1.57201e-10
PDE7A	8.2032e-19	0.273628	0.376	0.323	2.13144e-14
ATRN	3.27315e-11	0.273473	0.3	0.263	8.50464e-07
G3BP2	2.96016e-17	0.273021	0.372	0.322	7.69137e-13
MON2	1.62874e-22	0.272821	0.549	0.499	4.23195e-18
BMPR2	6.22181e-10	0.272819	0.278	0.245	1.61661e-05
LRMDA	4.68729e-60	0.272673	0.945	0.93	1.2179e-55
AFF4	2.71274e-36	0.272249	0.706	0.657	7.04852e-32
EPG5	2.85306e-10	0.27211	0.35	0.318	7.4131e-06
CCNT1	2.29425e-07	0.27151	0.205	0.179	0.00596116
KMT2E-AS1	8.87415e-08	0.271464	0.239	0.212	0.00230577
SDHA	3.98987e-07	0.271197	0.183	0.159	0.0103669
EAF2	2.3475e-08	0.271153	0.177	0.15	0.00060995
ATP6V1C1	2.55609e-07	0.270962	0.183	0.158	0.00664149
PPP1R12B	1.45439e-10	0.27072	0.333	0.3	3.77895e-06
SNX1	6.13171e-15	0.270673	0.393	0.352	1.5932e-10
TPST2	1.39069e-06	0.270428	0.18	0.156	0.0361343
VPS36	9.97812e-15	0.27027	0.315	0.27	2.59261e-10
NHSL2	2.34935e-07	0.270243	0.188	0.163	0.00610432
NRDC	3.93709e-18	0.27019	0.472	0.425	1.02297e-13
FTO	1.97169e-08	0.269939	0.298	0.27	0.000512303
RESF1	1.15534e-14	0.269699	0.398	0.353	3.00193e-10
EXOC1	1.66268e-09	0.269616	0.263	0.231	4.32014e-05
NARS1	8.47502e-15	0.269145	0.353	0.309	2.20206e-10
GRAMD1A	1.39619e-06	0.268986	0.147	0.125	0.0362773
ITGAL	2.58651e-10	0.268711	0.274	0.24	6.72054e-06
TBC1D9	2.04445e-15	0.268621	0.469	0.429	5.31209e-11
CSAD	2.61927e-07	0.268568	0.177	0.152	0.00680564
ADAP2	7.81727e-10	0.268395	0.289	0.256	2.03116e-05
FAM76B	5.09321e-08	0.268162	0.283	0.254	0.00132337
SLC11A2	3.04941e-08	0.268076	0.21	0.181	0.000792327
STRN3	1.47627e-15	0.267953	0.388	0.343	3.83578e-11
KHDC4	3.38801e-08	0.267907	0.215	0.186	0.000880307
CTR9	6.07482e-08	0.267886	0.186	0.159	0.00157842
DDX24	5.0907e-16	0.267651	0.358	0.309	1.32272e-11
RBM18	5.03327e-09	0.267644	0.267	0.236	0.00013078
VCPIP1	2.61956e-07	0.267008	0.21	0.184	0.0068064
MT-CO2	1.38477e-180	0.266861	1	1	3.59805e-176
CERT1	4.77951e-31	0.266521	0.707	0.666	1.24186e-26
LDLRAD4	7.79861e-25	0.266156	0.629	0.578	2.02631e-20
KLHL6	3.91837e-08	0.266045	0.175	0.148	0.00101811
APAF1	3.50721e-11	0.266005	0.315	0.279	9.11278e-07
SUCLA2	1.05157e-07	0.26592	0.238	0.211	0.00273229
AKAP13	1.92e-74	0.265554	0.941	0.911	4.98875e-70
MT-CO3	1.61201e-187	0.26555	1	1	4.18848e-183
RIC1	1.68574e-23	0.265451	0.636	0.601	4.38005e-19
ANKUB1	2.80859e-09	0.265369	0.253	0.222	7.29756e-05
SUPT20H	3.1871e-07	0.265027	0.144	0.12	0.00828105
NBN	8.25204e-16	0.265022	0.484	0.445	2.14413e-11
RPAP2	1.48793e-07	0.264924	0.194	0.169	0.00386608
ELP4	2.09392e-08	0.26489	0.273	0.243	0.000544063
DECR1	1.36287e-14	0.264824	0.425	0.384	3.54115e-10
TOX4	5.66354e-12	0.264711	0.297	0.259	1.47156e-07
STAG1	1.57473e-27	0.264694	0.629	0.573	4.09163e-23
CCDC18-AS1	6.82411e-11	0.264412	0.243	0.208	1.77311e-06
HACL1	6.8237e-09	0.264128	0.193	0.164	0.0001773
PPM1B	1.22092e-17	0.263844	0.471	0.425	3.17232e-13
MBTD1	4.56318e-09	0.263797	0.229	0.198	0.000118565
PTBP2	4.09875e-15	0.263775	0.501	0.465	1.06498e-10
NSMCE2	9.57671e-27	0.26369	0.585	0.53	2.48832e-22
KDM4C	1.93224e-22	0.263659	0.566	0.52	5.02053e-18
AUH	6.4833e-08	0.263617	0.234	0.206	0.00168456
APTX	7.2986e-09	0.263187	0.21	0.18	0.000189639
GLUL	3.03745e-14	0.263156	0.516	0.483	7.89222e-10
DOCK10	3.74331e-17	0.26308	0.551	0.508	9.72625e-13
STX7	2.14089e-20	0.263034	0.522	0.474	5.56268e-16
GOLGB1	4.59786e-27	0.262557	0.666	0.62	1.19466e-22
DNTTIP2	2.38477e-16	0.262063	0.483	0.441	6.19634e-12
CHD9	1.97713e-15	0.261878	0.515	0.479	5.13719e-11
RASSF1	4.35284e-07	0.261729	0.179	0.154	0.01131
SCAF11	1.24741e-35	0.261715	0.746	0.694	3.24115e-31
H2AC20	2.7286e-10	0.261622	0.278	0.244	7.08972e-06
DHRS7B	3.75398e-08	0.261462	0.263	0.234	0.000975397
STK38	3.31529e-16	0.261438	0.448	0.404	8.61412e-12
CSNK1G1	1.23223e-09	0.261318	0.312	0.279	3.2017e-05
TBC1D2	3.72214e-07	0.261153	0.274	0.248	0.00967125
LYPLAL1	1.03176e-07	0.261149	0.204	0.177	0.00268083
PDS5A	9.59678e-16	0.260952	0.431	0.387	2.49353e-11
REV3L	4.15547e-16	0.260941	0.505	0.467	1.07972e-11
PNN	2.14984e-35	0.260765	0.714	0.661	5.58593e-31
FNBP4	3.86298e-24	0.260763	0.552	0.496	1.00372e-19
PITPNC1	8.60709e-16	0.260602	0.399	0.35	2.23638e-11
IMMP2L	5.58862e-08	0.260405	0.373	0.344	0.00145209
PEX14	4.3292e-07	0.260332	0.213	0.188	0.0112486
PRRC2C	1.99894e-40	0.260265	0.795	0.742	5.19383e-36
SCYL2	1.72307e-10	0.260222	0.284	0.248	4.47705e-06
FLI1	1.94931e-15	0.260132	0.531	0.499	5.06489e-11
MT-ATP6	1.93283e-142	0.26008	0.999	0.999	5.02207e-138
ZNF394	2.07545e-11	0.25998	0.33	0.294	5.39264e-07
CREBZF	7.98659e-07	0.259777	0.157	0.134	0.0207516
NHLRC3	7.96791e-08	0.259641	0.182	0.155	0.0020703
CD53	6.10368e-47	0.259609	0.833	0.802	1.58592e-42
BABAM2	7.49272e-12	0.2596	0.483	0.453	1.94683e-07
SMC4	1.22903e-08	0.259546	0.222	0.192	0.000319338
RAB3GAP2	2.00806e-12	0.259453	0.311	0.271	5.21754e-08
ANKHD1	6.28089e-33	0.259407	0.711	0.656	1.63196e-28
DENND4C	2.1973e-12	0.259034	0.435	0.4	5.70925e-08
CHD8	3.81357e-11	0.25903	0.311	0.274	9.9088e-07
MED27	4.25317e-07	0.25869	0.228	0.202	0.011051
CNOT4	3.96491e-16	0.258561	0.435	0.391	1.0302e-11
PDCD10	4.0671e-12	0.258539	0.326	0.287	1.05675e-07
IL4R	7.37793e-07	0.258228	0.248	0.223	0.0191701
UBAP1	3.40949e-30	0.258058	0.745	0.718	8.85888e-26
FAM91A1	2.66581e-15	0.258006	0.461	0.421	6.92656e-11
CHCHD3	3.99533e-11	0.257911	0.348	0.312	1.03811e-06
DERA	2.88558e-08	0.257892	0.257	0.229	0.000749759
RAP1GDS1	2.03894e-09	0.257878	0.374	0.345	5.29777e-05
ARHGEF6	3.53382e-10	0.257655	0.29	0.256	9.18192e-06
MTHFR	1.0586e-09	0.257441	0.314	0.282	2.75056e-05
SMARCA2	1.67908e-22	0.257199	0.441	0.381	4.36275e-18
GTF2B	1.06785e-09	0.257068	0.45	0.425	2.77459e-05
TIMM23B	1.6427e-06	0.256931	0.193	0.169	0.0426822
SECISBP2	1.91682e-20	0.256925	0.482	0.43	4.98047e-16
CNOT2	3.62061e-20	0.256849	0.666	0.633	9.40742e-16
KCNQ1	2.40866e-17	0.256545	0.499	0.456	6.25842e-13
IRF1	1.38947e-24	0.256476	0.88	0.888	3.61026e-20
CPNE8	1.43555e-19	0.255926	0.612	0.579	3.72999e-15
RBM6	3.26508e-17	0.255835	0.481	0.437	8.48365e-13
PANK2	1.55032e-09	0.255762	0.289	0.257	4.0282e-05
CCL3	1.69634e-07	0.255488	0.578	0.566	0.00440761
SERINC5	3.53634e-12	0.255054	0.361	0.319	9.18847e-08
ANKLE2	1.99079e-09	0.25481	0.297	0.265	5.17267e-05
FBXL17	1.24264e-20	0.254729	0.488	0.434	3.22875e-16
GMDS	1.08152e-10	0.254391	0.397	0.362	2.8101e-06
CCR1	5.77506e-08	0.254233	0.351	0.326	0.00150053
ANGEL2	5.71768e-07	0.254142	0.181	0.157	0.0148562
KMT2A	5.47644e-12	0.254087	0.325	0.285	1.42294e-07
VPS41	3.40943e-14	0.253859	0.388	0.345	8.85871e-10
LAIR1	1.09649e-08	0.253142	0.221	0.191	0.000284901
ZNF217	1.59322e-10	0.25312	0.285	0.249	4.13965e-06
SNHG5	3.66412e-16	0.252922	0.644	0.614	9.52048e-12
PTAR1	4.82767e-12	0.252697	0.341	0.303	1.25437e-07
TMEM243	1.04078e-07	0.252171	0.187	0.161	0.00270427
CLASRP	1.93473e-08	0.25217	0.244	0.214	0.000502701
INO80	8.07335e-13	0.252008	0.392	0.351	2.0977e-08
FAF1	5.45587e-21	0.251638	0.568	0.516	1.4176e-16
PPP1R10	6.50906e-10	0.25148	0.527	0.501	1.69125e-05
PARP8	5.05738e-26	0.251389	0.672	0.626	1.31406e-21
MDM4	1.70376e-21	0.251266	0.547	0.496	4.42688e-17
TPCN1	3.12055e-07	0.251233	0.223	0.197	0.00810813
TNRC6B	2.16491e-33	0.2511	0.634	0.564	5.62508e-29
CD47	4.03614e-13	0.251071	0.358	0.316	1.04871e-08
CDKAL1	1.99313e-20	0.250142	0.494	0.437	5.17874e-16
TRRAP	3.01719e-08	0.250104	0.26	0.231	0.000783956
ROCK2	2.61168e-08	0.250073	0.259	0.23	0.000678594
RSRC1	1.23181e-18	0.250064	0.507	0.456	3.20062e-14
USP34	3.04186e-31	0.250054	0.638	0.578	7.90367e-27
CXCL2	9.61025e-07	0.249784	0.31	0.285	0.0249703
NAA15	2.09668e-08	0.249462	0.358	0.332	0.00054478
PIK3C2A	2.69656e-15	0.249432	0.399	0.354	7.00647e-11
ETV6	2.9946e-26	0.249327	0.933	0.944	7.78087e-22
SLTM	3.46804e-23	0.249258	0.566	0.512	9.01101e-19
CDK11A	5.71466e-09	0.249246	0.307	0.276	0.000148484
SUCLG2	1.39655e-09	0.249202	0.327	0.294	3.62865e-05
CDK8	1.53421e-06	0.249115	0.219	0.195	0.0398633
MT-ND4	4.43622e-152	0.248218	1	0.999	1.15266e-147
PPP3CB	1.19747e-07	0.248096	0.223	0.196	0.0031114
MAPRE2	1.14141e-12	0.247973	0.413	0.373	2.96573e-08
PPIP5K2	3.83927e-14	0.247592	0.387	0.343	9.97557e-10
OIP5-AS1	4.66976e-08	0.247171	0.239	0.21	0.00121334
SSBP2	1.2867e-11	0.247148	0.496	0.465	3.34324e-07
PMM2	6.38093e-07	0.247109	0.184	0.159	0.0165796
DOP1A	1.90609e-07	0.246948	0.292	0.266	0.0049526
WRNIP1	1.85628e-06	0.246922	0.181	0.158	0.0482317
MDM2	1.02984e-12	0.246736	0.324	0.285	2.67582e-08
ILRUN	1.37124e-10	0.246688	0.305	0.27	3.5629e-06
GPBP1L1	1.40756e-15	0.246566	0.426	0.381	3.65726e-11
HK1	1.06129e-09	0.246345	0.348	0.317	2.75756e-05
CCDC59	7.6721e-11	0.246335	0.37	0.335	1.99344e-06
DNAJB11	1.66558e-09	0.246209	0.35	0.318	4.32767e-05
DHX15	3.59709e-13	0.245895	0.369	0.328	9.34631e-09
NLRC5	1.58609e-08	0.24578	0.304	0.274	0.000412114
GSK3B	4.53884e-18	0.24563	0.522	0.478	1.17933e-13
COQ10B	5.34456e-09	0.245549	0.335	0.304	0.000138868
FBXW2	6.66784e-09	0.245495	0.257	0.226	0.00017325
SLC25A37	3.82611e-10	0.245345	0.571	0.561	9.94139e-06
USP38	1.56486e-08	0.245297	0.227	0.197	0.000406597
FRY	2.42204e-22	0.245219	0.68	0.644	6.29318e-18
AP3B1	9.78881e-37	0.24475	0.777	0.737	2.54343e-32
PRKDC	5.06707e-09	0.244622	0.278	0.247	0.000131658
TAOK3	2.139e-42	0.244509	0.85	0.82	5.55776e-38
PIKFYVE	4.98212e-11	0.244465	0.387	0.352	1.29451e-06
RNF149	5.74313e-36	0.244333	0.829	0.802	1.49224e-31
STK39	2.85424e-07	0.244323	0.261	0.235	0.00741618
IWS1	1.31542e-10	0.243698	0.327	0.291	3.41785e-06
RAP1GAP2	6.11586e-12	0.243602	0.419	0.384	1.58908e-07
GOLPH3	2.26971e-10	0.243545	0.356	0.321	5.89739e-06
DOK2	2.26704e-07	0.243427	0.244	0.217	0.00589044
ELMO1	1.23849e-30	0.243322	0.786	0.745	3.21798e-26
GLS	9.88741e-19	0.243293	0.682	0.643	2.56905e-14
SMC5	5.45428e-18	0.243288	0.531	0.485	1.41719e-13
INSR	3.05273e-08	0.243064	0.244	0.214	0.000793191
LRCH3	1.54872e-07	0.242604	0.234	0.207	0.00402404
TTC3	1.045e-10	0.242558	0.349	0.312	2.71521e-06
BCL2A1	1.08915e-09	0.242558	0.571	0.553	2.82995e-05
RNF111	3.72364e-16	0.242442	0.456	0.412	9.67514e-12
RHBDD1	1.85766e-06	0.241905	0.274	0.251	0.0482675
PPP3CC	1.25378e-07	0.241733	0.23	0.202	0.00325768
FAM172A	3.33709e-19	0.241349	0.607	0.567	8.67077e-15
SNAP23	8.19461e-09	0.240466	0.31	0.28	0.00021292
DLEU1	1.07305e-11	0.240404	0.294	0.255	2.78812e-07
BICRAL	1.96938e-07	0.240316	0.278	0.251	0.00511703
TFAM	1.45825e-06	0.240124	0.233	0.208	0.0378896
BLTP1	4.30385e-16	0.23984	0.521	0.48	1.11827e-11
CFLAR	2.41762e-19	0.239828	0.61	0.57	6.28171e-15
SLC11A1	1.38533e-20	0.239795	0.735	0.722	3.59949e-16
RAB6A	3.07208e-10	0.239413	0.346	0.311	7.98217e-06
CUL4A	1.85244e-08	0.239364	0.297	0.267	0.00048132
MT-ND5	3.34019e-120	0.239312	0.999	0.999	8.67882e-116
RAB27A	8.56383e-10	0.239293	0.422	0.394	2.22514e-05
CCNT2	3.47177e-11	0.239009	0.347	0.31	9.0207e-07
RPL22L1	1.76898e-09	0.238902	0.33	0.297	4.59635e-05
USP42	8.94268e-07	0.238812	0.223	0.198	0.0232358
STAT2	1.08374e-09	0.237921	0.335	0.302	2.81587e-05
CCNL1	1.7173e-89	0.23785	0.972	0.962	4.46206e-85
HSPBAP1	6.71185e-07	0.237813	0.273	0.248	0.0174394
VAPA	1.93174e-23	0.237789	0.743	0.723	5.01925e-19
RNF24	1.30592e-12	0.237551	0.584	0.562	3.39318e-08
ST3GAL6	2.31152e-12	0.237394	0.386	0.349	6.00603e-08
ARIH1	1.61268e-38	0.237211	0.909	0.895	4.19022e-34
CPQ	1.20871e-20	0.237161	0.624	0.582	3.14059e-16
COPA	1.10747e-17	0.236861	0.559	0.519	2.87753e-13
GON4L	1.28915e-08	0.23684	0.287	0.255	0.000334959
CPEB4	3.9933e-17	0.236762	0.557	0.519	1.03758e-12
USPL1	2.7347e-08	0.236715	0.341	0.312	0.000710557
RCSD1	3.31262e-11	0.236671	0.416	0.381	8.60717e-07
NUP153	5.23633e-11	0.236253	0.37	0.333	1.36056e-06
CHD3	5.18567e-08	0.236012	0.278	0.249	0.00134739
ITFG1	1.34326e-21	0.235912	0.61	0.561	3.49018e-17
CHST11	1.17892e-25	0.235902	0.874	0.859	3.06319e-21
TMEM165	3.50747e-22	0.235869	0.63	0.592	9.11345e-18
SMAD2	2.49464e-12	0.235778	0.377	0.337	6.48181e-08
MGAT5	1.31434e-10	0.234882	0.257	0.221	3.41504e-06
PRKCE	7.37329e-16	0.234777	0.569	0.53	1.9158e-11
CDADC1	8.69746e-07	0.234761	0.22	0.194	0.0225986
MRPS25	1.7829e-06	0.233984	0.165	0.142	0.0463251
CFDP1	1.69761e-07	0.233945	0.3	0.274	0.0044109
MT-ND4L	5.84105e-86	0.233898	0.992	0.988	1.51768e-81
SMG7	6.06093e-14	0.233713	0.457	0.416	1.57481e-09
TULP4	1.22473e-08	0.233586	0.257	0.226	0.00031822
TGFBR2	2.64589e-17	0.233572	0.549	0.503	6.87481e-13
CDK5RAP3	1.2823e-06	0.233539	0.207	0.183	0.033318
COP1	5.46298e-43	0.233164	0.881	0.849	1.41945e-38
ZC3H13	4.2297e-09	0.232715	0.28	0.247	0.0001099
KLF2	1.95155e-17	0.232525	0.734	0.718	5.07071e-13
PPP2CA	1.60948e-19	0.23249	0.571	0.527	4.18192e-15
PPWD1	4.82294e-08	0.232187	0.225	0.196	0.00125315
NOL10	9.43102e-10	0.231886	0.285	0.251	2.45046e-05
ZFHX3	2.01678e-15	0.231622	0.583	0.552	5.2402e-11
FOXN2	7.64648e-12	0.231572	0.469	0.431	1.98678e-07
CLN8	2.29675e-08	0.231418	0.244	0.214	0.000596764
ATP6V0A1	1.31035e-09	0.231257	0.365	0.334	3.40468e-05
PCBD2	1.12027e-06	0.231193	0.206	0.182	0.029108
HECA	5.20568e-18	0.231011	0.656	0.619	1.35259e-13
CCDC50	1.1794e-06	0.230755	0.238	0.213	0.0306444
LMBR1	7.46786e-10	0.23048	0.357	0.322	1.94038e-05
PDLIM5	1.77992e-10	0.230425	0.391	0.357	4.62476e-06
NKTR	9.06808e-22	0.230316	0.61	0.56	2.35616e-17
STAT6	4.14837e-09	0.230273	0.304	0.271	0.000107787
PCM1	4.18391e-14	0.230224	0.541	0.504	1.08711e-09
TBRG1	7.18446e-12	0.229882	0.343	0.303	1.86674e-07
WHAMM	1.37108e-07	0.229814	0.248	0.219	0.00356247
NUDT16	2.91918e-09	0.229676	0.244	0.212	7.58491e-05
WASHC4	6.85884e-18	0.22961	0.55	0.508	1.78213e-13
CDK11B	1.71363e-09	0.229406	0.369	0.339	4.45251e-05
SRGAP2	5.8764e-09	0.22936	0.411	0.385	0.000152686
GABPB1-IT1	1.15923e-08	0.22926	0.255	0.224	0.000301203
RBM8A	1.25631e-10	0.229183	0.352	0.316	3.26427e-06
SMG1	1.53265e-15	0.228994	0.506	0.466	3.98228e-11
RALGAPB	1.60179e-08	0.228926	0.26	0.229	0.000416194
PIK3AP1	4.0957e-10	0.228832	0.45	0.421	1.06419e-05
NIPBL	7.17979e-40	0.228499	0.828	0.785	1.86552e-35
SAMD8	4.69821e-12	0.228453	0.449	0.413	1.22074e-07
CLEC2B	3.08661e-20	0.227688	0.574	0.529	8.01994e-16
OGT	3.80007e-13	0.227616	0.413	0.372	9.87373e-09
SREK1IP1	3.3775e-07	0.227465	0.245	0.218	0.00877575
ENTPD4	2.53243e-07	0.227311	0.265	0.237	0.00658002
TNKS2	2.40045e-13	0.227038	0.444	0.402	6.23709e-09
TCERG1	7.79889e-12	0.226925	0.45	0.416	2.02639e-07
CASP4	4.81341e-11	0.226594	0.407	0.372	1.25067e-06
P2RX4	4.90624e-08	0.226437	0.341	0.314	0.00127479
HNRNPU	4.79389e-35	0.226265	0.916	0.889	1.2456e-30
ACTR3	2.47566e-25	0.225947	0.702	0.661	6.4325e-21
USP47	1.83539e-20	0.225891	0.605	0.556	4.76889e-16
ROCK1	6.60095e-32	0.225804	0.862	0.835	1.71512e-27
ELOC	2.33551e-08	0.225679	0.338	0.309	0.000606836
CDK12	4.40222e-12	0.225455	0.418	0.379	1.14383e-07
EIF3B	1.899e-06	0.22543	0.214	0.19	0.0493417
PITPNB	4.02142e-09	0.225214	0.333	0.301	0.000104489
YIPF4	3.58545e-09	0.225146	0.307	0.274	9.31607e-05
CELF2	5.28157e-42	0.224995	0.922	0.893	1.37231e-37
PPFIA1	2.94524e-14	0.224699	0.491	0.453	7.65261e-10
HLA-DPB1	5.25359e-15	0.224616	0.644	0.614	1.36504e-10
VPS13D	2.57275e-11	0.224555	0.437	0.403	6.68477e-07
WDFY4	4.78602e-08	0.224423	0.316	0.287	0.00124355
SLC25A36	1.58928e-09	0.224188	0.407	0.376	4.12943e-05
HIPK2	2.0133e-11	0.224163	0.563	0.536	5.23115e-07
TAF2	4.36879e-08	0.223939	0.354	0.326	0.00113514
LAMTOR3	7.7592e-07	0.223735	0.224	0.198	0.0201607
IRF9	1.55116e-06	0.223592	0.332	0.308	0.0403039
RBMS1	1.25098e-14	0.223455	0.652	0.628	3.25042e-10
PRPF38B	8.54105e-12	0.223309	0.428	0.391	2.21922e-07
HIPK3	5.74488e-19	0.223113	0.718	0.694	1.49269e-14
ETNK1	3.19817e-10	0.222972	0.412	0.379	8.3098e-06
SNTB1	2.68371e-07	0.222901	0.399	0.375	0.00697309
RC3H2	1.23089e-07	0.22268	0.274	0.245	0.00319821
FAM177A1	1.31037e-06	0.222593	0.272	0.247	0.0340473
WDR37	8.23729e-13	0.222239	0.509	0.472	2.1403e-08
NAP1L4	6.4763e-08	0.222079	0.283	0.254	0.00168274
LRBA	5.51591e-10	0.221902	0.348	0.313	1.4332e-05
TRIM22	3.22792e-11	0.221719	0.392	0.356	8.3871e-07
ARSB	6.89963e-08	0.221645	0.399	0.374	0.00179273
VPS4B	2.38887e-10	0.221642	0.384	0.349	6.20701e-06
RELCH	9.93766e-11	0.22162	0.393	0.357	2.5821e-06
SUGP2	4.25722e-07	0.221434	0.305	0.278	0.0110615
RAB8B	9.03598e-21	0.220926	0.725	0.691	2.34782e-16
ERICH1	2.0025e-27	0.220843	0.562	0.503	5.20309e-23
SRSF11	1.91946e-24	0.220688	0.691	0.645	4.98734e-20
PTPRA	2.21726e-12	0.220027	0.411	0.369	5.76111e-08
PLCB2	2.3216e-08	0.219785	0.294	0.262	0.000603221
MIR142HG	7.88645e-10	0.219769	0.361	0.326	2.04914e-05
ICE1	1.82189e-06	0.219735	0.293	0.268	0.0473381
RBM7	1.91219e-06	0.219247	0.221	0.197	0.0496846
MFSD14CP	4.71011e-09	0.21895	0.357	0.326	0.000122383
REL	1.99319e-38	0.218671	0.855	0.829	5.1789e-34
NUFIP2	2.31089e-21	0.218491	0.818	0.802	6.00439e-17
CYTH4	4.47823e-08	0.218215	0.404	0.379	0.00116358
CCAR1	1.16712e-08	0.218195	0.319	0.287	0.000303254
BIRC6	5.04066e-33	0.21817	0.808	0.766	1.30971e-28
RNF138	4.92802e-10	0.217991	0.417	0.385	1.28045e-05
SON	3.17943e-20	0.217919	0.659	0.624	8.26112e-16
MEF2C	7.07779e-23	0.217822	0.716	0.677	1.83902e-18
STX12	1.14584e-10	0.217618	0.453	0.421	2.97725e-06
CASP9	1.55428e-07	0.217352	0.278	0.25	0.00403847
ZMYM6	7.08198e-09	0.217161	0.318	0.286	0.000184011
N4BP1	2.7326e-10	0.217131	0.434	0.4	7.10012e-06
RIPK2	1.73013e-06	0.217117	0.682	0.679	0.044954
CDKN1B	1.13677e-06	0.216574	0.282	0.256	0.0295367
DCTN4	2.26472e-12	0.216223	0.466	0.428	5.88442e-08
RBM4	2.53262e-08	0.216115	0.315	0.284	0.00065805
DOCK11	3.15244e-14	0.216033	0.546	0.509	8.19099e-10
AP1G1	1.17031e-11	0.216012	0.554	0.529	3.04082e-07
MAP2K1	1.65561e-11	0.215671	0.499	0.466	4.30177e-07
AREL1	4.54351e-07	0.215659	0.345	0.319	0.0118054
FOXP1	3.38398e-37	0.215587	0.891	0.859	8.79259e-33
DIAPH2	3.0332e-30	0.215503	0.875	0.851	7.88117e-26
SCARB2	7.19188e-07	0.215426	0.275	0.249	0.0186867
TNFRSF1A	5.05448e-07	0.215407	0.237	0.211	0.013133
DYM	1.31377e-13	0.215255	0.555	0.521	3.41358e-09
LDHA	2.92422e-07	0.21525	0.373	0.348	0.00759801
CLINT1	6.86213e-19	0.215191	0.629	0.594	1.78299e-14
GLT1D1	1.01048e-10	0.215006	0.508	0.481	2.62553e-06
TRIM26	1.32726e-06	0.214969	0.272	0.247	0.0344863
CTNND1	1.2995e-08	0.214855	0.344	0.313	0.000337648
CHIC2	9.27554e-10	0.214466	0.418	0.386	2.41006e-05
ZNF207	3.70182e-17	0.214193	0.598	0.56	9.61844e-13
SGMS1	1.61199e-15	0.214162	0.552	0.514	4.18844e-11
AGO4	1.18148e-11	0.213925	0.479	0.444	3.06985e-07
ATXN2L	9.27598e-07	0.213871	0.265	0.239	0.0241018
SH3BP5	1.44401e-06	0.213834	0.358	0.335	0.0375197
MIER1	3.49773e-18	0.213688	0.612	0.57	9.08814e-14
CYB5R4	1.31783e-16	0.213534	0.631	0.599	3.42413e-12
BTBD9	3.1231e-18	0.213534	0.636	0.594	8.11476e-14
RAB18	1.35805e-07	0.213476	0.302	0.273	0.00352862
ATXN7L3B	1.82922e-06	0.213345	0.272	0.246	0.0475286
MAX	9.40157e-10	0.213238	0.449	0.418	2.44281e-05
TRIM44	9.67149e-11	0.213169	0.483	0.451	2.51294e-06
RIF1	1.2587e-07	0.213073	0.336	0.308	0.00327047
CYTIP	6.95745e-14	0.213061	0.561	0.525	1.80776e-09
DSE	1.17573e-09	0.212711	0.653	0.637	3.05491e-05
OSBPL3	7.65776e-07	0.212678	0.219	0.194	0.0198972
CDK13	1.54897e-14	0.21263	0.468	0.421	4.0247e-10
SEC16A	7.94744e-07	0.212509	0.268	0.242	0.0206498
TENT2	4.05532e-14	0.212492	0.563	0.529	1.05369e-09
ZZZ3	4.83896e-07	0.21249	0.227	0.2	0.0125731
GRB2	1.45147e-44	0.212421	0.933	0.927	3.77135e-40
MT-CYB	1.04135e-103	0.212166	1	1	2.70574e-99
RFX3	6.65687e-11	0.21193	0.496	0.463	1.72965e-06
DDX42	6.84275e-09	0.211841	0.299	0.266	0.000177795
HLA-DMB	7.9506e-10	0.211762	0.52	0.498	2.0658e-05
FAM168A	7.78272e-07	0.211547	0.308	0.282	0.0202218
CEMIP2	6.44813e-13	0.211245	0.344	0.301	1.67542e-08
TUBGCP3	9.47125e-07	0.211104	0.331	0.305	0.0246092
PPP6R2	1.83391e-06	0.21087	0.323	0.298	0.0476505
OGA	3.05001e-13	0.210851	0.471	0.43	7.92484e-09
TNS3	3.22487e-12	0.210363	0.541	0.513	8.37919e-08
RAD23B	7.32345e-10	0.210059	0.452	0.421	1.90285e-05
PKN2	1.00608e-23	0.209837	0.692	0.642	2.6141e-19
CDC40	3.16624e-12	0.209712	0.546	0.512	8.22683e-08
SPG7	1.59557e-06	0.209654	0.248	0.223	0.0414578
SMIM14	1.49231e-06	0.209497	0.29	0.265	0.0387746
SMARCC1	3.7037e-10	0.209454	0.442	0.41	9.62332e-06
PIK3CA	4.62951e-07	0.209244	0.392	0.366	0.0120289
IFNGR1	7.40258e-20	0.208944	0.777	0.768	1.92341e-15
KAT7	6.41293e-07	0.208725	0.244	0.217	0.0166627
HNRNPA2B1	5.46213e-64	0.208493	0.968	0.959	1.41923e-59
TSPAN14	9.00314e-08	0.20843	0.381	0.353	0.00233929
RSF1	6.47828e-12	0.208177	0.48	0.444	1.68325e-07
SAR1A	2.54807e-08	0.207912	0.309	0.278	0.000662065
STX8	1.05774e-08	0.207824	0.358	0.325	0.000274832
NCKAP1L	9.68484e-14	0.207699	0.567	0.535	2.51641e-09
UBXN11	7.55115e-07	0.207687	0.276	0.249	0.0196202
PHACTR2	2.94264e-10	0.207601	0.506	0.475	7.64586e-06
ARL5B	1.61699e-08	0.207445	0.467	0.443	0.000420142
SETX	5.61666e-19	0.206579	0.675	0.644	1.45938e-14
PPA2	6.46242e-07	0.206516	0.289	0.262	0.0167913
ENY2	3.86942e-10	0.206287	0.414	0.381	1.00539e-05
TAF15	1.26596e-09	0.205944	0.388	0.354	3.28933e-05
ATG5	1.02186e-08	0.205809	0.399	0.369	0.000265511
ZNF655	1.4567e-06	0.205627	0.27	0.245	0.0378495
IL10RB	2.73975e-07	0.205564	0.336	0.31	0.00711869
NSD3	1.81413e-13	0.205502	0.526	0.485	4.71365e-09
SLC20A1	1.54018e-13	0.205239	0.483	0.443	4.00186e-09
UBA3	1.37775e-06	0.205196	0.257	0.231	0.0357981
MAP3K5	8.55282e-14	0.205006	0.661	0.637	2.22228e-09
NPTN	5.58834e-11	0.204863	0.441	0.405	1.45202e-06
ZZEF1	4.18394e-10	0.20468	0.438	0.406	1.08711e-05
SMARCA5	2.21408e-11	0.204653	0.419	0.381	5.75285e-07
ERN1	1.01154e-07	0.204647	0.344	0.314	0.00262829
ATP11A	1.74585e-14	0.204621	0.63	0.603	4.53624e-10
NORAD	5.99583e-07	0.204312	0.393	0.369	0.015579
GAPVD1	4.70154e-07	0.204167	0.373	0.348	0.012216
MYSM1	9.45023e-07	0.204165	0.273	0.247	0.0245545
NSD1	8.63139e-11	0.20394	0.449	0.415	2.24269e-06
FBXO33	1.09158e-08	0.20386	0.439	0.407	0.000283624
ATP6V1E1	5.66698e-07	0.20383	0.317	0.29	0.0147245
TARDBP	5.39687e-07	0.203388	0.252	0.225	0.0140227
ARMC8	3.10083e-07	0.203089	0.317	0.289	0.00805688
EIF1B	1.08473e-06	0.20276	0.42	0.398	0.0281845
GSAP	1.05133e-09	0.202726	0.462	0.432	2.73167e-05
VPS54	1.34671e-07	0.202441	0.354	0.325	0.00349915
ERC1	4.72479e-22	0.202414	0.716	0.679	1.22764e-17
RBM25	4.48879e-19	0.202404	0.726	0.697	1.16632e-14
JAZF1	6.14894e-12	0.202176	0.566	0.534	1.59768e-07
NDFIP1	2.04643e-09	0.201846	0.393	0.359	5.31725e-05
PIK3R1	1.71423e-08	0.201662	0.547	0.526	0.000445409
TLR4	7.29768e-10	0.201603	0.38	0.345	1.89616e-05
CPSF6	1.47278e-09	0.201263	0.422	0.388	3.82672e-05
CUL5	1.88701e-08	0.201111	0.432	0.403	0.000490302
FAM120B	7.2613e-08	0.200627	0.352	0.322	0.0018867
CAB39	4.89381e-10	0.200141	0.582	0.556	1.27156e-05
DENND1A	1.10403e-23	0.200029	0.829	0.813	2.86861e-19
RELT	4.13334e-22	-0.200353	0.466	0.53	1.07397e-17
WDR74	5.41954e-21	-0.200659	0.487	0.55	1.40816e-16
YBX1	1.24363e-52	-0.200711	0.818	0.88	3.23132e-48
TIMM13	1.77675e-06	-0.201175	0.163	0.186	0.0461652
LGALS9	9.89079e-18	-0.201363	0.332	0.387	2.56992e-13
TNFSF13	7.00955e-12	-0.202312	0.247	0.288	1.82129e-07
HACD4	3.81972e-13	-0.202466	0.293	0.337	9.92478e-09
TAGLN2	8.71934e-33	-0.202937	0.531	0.609	2.26555e-28
CNPY3	1.98539e-22	-0.203029	0.467	0.532	5.15863e-18
AGAP3	1.59024e-11	-0.20303	0.229	0.267	4.13193e-07
TTC7A	7.24002e-27	-0.203686	0.603	0.663	1.88117e-22
HEBP2	9.96788e-21	-0.204283	0.446	0.509	2.58996e-16
NRROS	1.23623e-06	-0.204712	0.125	0.147	0.032121
NRIP1	1.25518e-24	-0.204803	0.632	0.685	3.26132e-20
MCEMP1	1.02293e-07	-0.205017	0.149	0.175	0.00265788
SPI1	1.04108e-55	-0.205261	0.851	0.904	2.70505e-51
MCFD2	4.62212e-07	-0.20546	0.156	0.181	0.0120097
VASP	6.20696e-23	-0.205607	0.482	0.546	1.61275e-18
RPL5	1.40252e-57	-0.205626	0.829	0.877	3.64417e-53
ARHGAP21	1.18746e-16	-0.205642	0.335	0.387	3.08538e-12
ITM2B	1.03345e-58	-0.20639	0.861	0.913	2.68521e-54
BCOR	4.12804e-08	-0.207102	0.164	0.191	0.00107259
RACK1	6.00492e-57	-0.207254	0.788	0.858	1.56026e-52
SOCS6	1.51045e-06	-0.207345	0.14	0.162	0.0392461
FAM118A	1.21442e-07	-0.208289	0.211	0.239	0.00315543
PLK3	2.67761e-12	-0.208663	0.302	0.345	6.95722e-08
CCDC85B	1.30485e-09	-0.209553	0.207	0.24	3.39039e-05
CTSS	1.01039e-62	-0.2106	0.96	0.97	2.6253e-58
NR4A3	1.01054e-08	-0.211535	0.251	0.282	0.000262569
PPP1R14B	3.03877e-08	-0.211673	0.149	0.176	0.000789564
MKNK2	2.55617e-10	-0.211683	0.289	0.326	6.64171e-06
NAAA	2.09359e-23	-0.211838	0.387	0.455	5.43978e-19
SERPINA1	1.14433e-42	-0.212858	0.625	0.714	2.97331e-38
IRAK1	1.33067e-06	-0.21293	0.131	0.153	0.0345749
SKI	1.53053e-18	-0.213069	0.345	0.402	3.97678e-14
ATP6V0B	4.91303e-37	-0.213775	0.55	0.639	1.27655e-32
RPS2	2.52035e-68	-0.214816	0.891	0.936	6.54863e-64
SLC43A2	7.23535e-25	-0.215139	0.543	0.606	1.87996e-20
SLC22A4	6.98882e-16	-0.215149	0.351	0.402	1.8159e-11
EMP3	3.20811e-55	-0.215305	0.803	0.872	8.33563e-51
DNAJC4	2.08763e-09	-0.21604	0.181	0.212	5.42428e-05
SFMBT2	2.40102e-22	-0.216116	0.374	0.44	6.23857e-18
HPCAL1	2.80961e-28	-0.21675	0.48	0.554	7.30022e-24
MINK1	7.28024e-13	-0.217153	0.244	0.286	1.89163e-08
AAGAB	6.3289e-13	-0.217468	0.263	0.306	1.64444e-08
PELI2	1.05165e-42	-0.218491	0.754	0.813	2.73249e-38
STK26	3.63738e-12	-0.218873	0.213	0.252	9.45101e-08
GLTP	4.28263e-12	-0.219368	0.238	0.278	1.11276e-07
TUBA4A	2.07243e-08	-0.219811	0.132	0.158	0.000538479
BST2	4.95879e-17	-0.220671	0.322	0.375	1.28844e-12
TNF	5.37253e-10	-0.221753	0.182	0.215	1.39595e-05
TGFB1	2.58863e-21	-0.222038	0.54	0.589	6.72604e-17
TUBB	4.09933e-11	-0.222237	0.209	0.245	1.06513e-06
SNHG7	8.14417e-10	-0.222305	0.231	0.265	2.1161e-05
SUPT4H1	1.22496e-16	-0.222829	0.303	0.354	3.1828e-12
HEXIM1	6.32531e-17	-0.223619	0.202	0.249	1.64351e-12
TFEB	4.58604e-10	-0.224052	0.216	0.25	1.19159e-05
LGALS1	5.56101e-56	-0.22439	0.747	0.826	1.44492e-51
PNPT1	1.83692e-06	-0.225445	0.13	0.151	0.0477286
APLP2	2.39651e-63	-0.225838	0.874	0.919	6.22686e-59
FHL3	2.63339e-09	-0.226044	0.16	0.189	6.84233e-05
CAPG	1.58226e-19	-0.226067	0.361	0.421	4.11118e-15
CD109	1.18501e-14	-0.227894	0.186	0.227	3.079e-10
LGALS3	3.68911e-57	-0.227951	0.701	0.794	9.58541e-53
CANX	2.27795e-23	-0.228114	0.486	0.546	5.91879e-19
EIF6	1.36669e-11	-0.228626	0.206	0.243	3.55106e-07
MCL1	6.22174e-72	-0.228866	0.923	0.957	1.6166e-67
CRIP1	8.58936e-20	-0.229157	0.422	0.479	2.23177e-15
SNAP29	4.47595e-10	-0.22958	0.208	0.242	1.16299e-05
IFI44L	6.31034e-18	-0.230126	0.132	0.173	1.63962e-13
B4GALT1	6.08498e-21	-0.230301	0.55	0.602	1.58106e-16
POLE4	1.19123e-15	-0.230479	0.242	0.289	3.09518e-11
HSP90B1	7.89688e-17	-0.230804	0.486	0.536	2.05185e-12
RAB11FIP4	1.75789e-06	-0.23105	0.115	0.135	0.0456752
EIF3L	5.42441e-16	-0.231797	0.299	0.349	1.40942e-11
KDELR1	1.99159e-20	-0.233276	0.314	0.373	5.17475e-16
IRAK2	6.68831e-13	-0.23346	0.279	0.322	1.73782e-08
CXCL16	1.05569e-07	-0.233613	0.152	0.178	0.002743
SMS	1.93366e-15	-0.235286	0.269	0.316	5.02422e-11
TIMP2	3.82699e-41	-0.235361	0.617	0.696	9.94367e-37
BASP1	2.32716e-21	-0.235371	0.385	0.445	6.04665e-17
UNC119	7.50957e-08	-0.235544	0.131	0.156	0.00195121
SH2B3	1.16874e-22	-0.235671	0.413	0.474	3.03673e-18
MYADM	4.09171e-42	-0.236443	0.594	0.678	1.06315e-37
CD55	1.93114e-39	-0.236925	0.878	0.902	5.01767e-35
MAP3K8	5.23235e-27	-0.237567	0.702	0.742	1.35952e-22
ELF4	4.99968e-16	-0.23851	0.259	0.307	1.29907e-11
PIK3R5	2.98865e-76	-0.238942	0.807	0.881	7.7654e-72
ALKBH7	1.2446e-14	-0.239171	0.221	0.265	3.23385e-10
CAPN2	3.55557e-24	-0.239473	0.407	0.471	9.23843e-20
MAZ	1.28653e-07	-0.239731	0.131	0.155	0.00334279
LINC00869	4.29974e-09	-0.239869	0.182	0.212	0.00011172
LINC01366	3.96936e-08	-0.240438	0.169	0.196	0.00103136
C19orf38	8.14894e-26	-0.24045	0.41	0.479	2.11734e-21
DCAF15	8.79244e-11	-0.241047	0.196	0.23	2.28454e-06
EZR	2.92151e-22	-0.241076	0.427	0.488	7.59096e-18
FOSL2-AS1	1.11267e-08	-0.241258	0.127	0.152	0.000289106
PADI4	7.91563e-11	-0.241359	0.226	0.262	2.05672e-06
HIF1A	3.65682e-69	-0.241926	0.828	0.889	9.5015e-65
RPS4X	3.95826e-53	-0.242621	0.815	0.878	1.02847e-48
SH3BP1	4.71329e-11	-0.242651	0.187	0.221	1.22465e-06
CARD19	2.59746e-25	-0.242652	0.347	0.416	6.74897e-21
SPIRE1	9.01501e-13	-0.243926	0.198	0.236	2.34237e-08
CKAP4	5.84498e-14	-0.244173	0.231	0.275	1.5187e-09
CHST15	2.99673e-34	-0.244749	0.523	0.603	7.7864e-30
CD68	2.05968e-42	-0.245354	0.547	0.642	5.35166e-38
SMIM13	1.1715e-06	-0.246155	0.105	0.125	0.0304391
B3GNT5	1.86664e-13	-0.248003	0.216	0.257	4.8501e-09
PLEKHO2	7.56019e-13	-0.248337	0.181	0.219	1.96436e-08
PLP2	1.74798e-32	-0.251605	0.434	0.512	4.54177e-28
FTH1	1.32557e-107	-0.252746	0.99	0.996	3.44422e-103
CLPTM1L	3.24385e-10	-0.252882	0.16	0.192	8.4285e-06
RPL10	4.70442e-88	-0.253907	0.927	0.956	1.22235e-83
CTSL	1.16365e-07	-0.25544	0.116	0.139	0.00302351
ULK1	2.46022e-14	-0.255502	0.205	0.246	6.39239e-10
PEDS1	1.2283e-11	-0.256331	0.191	0.226	3.1915e-07
TWF2	2.124e-14	-0.256629	0.208	0.249	5.5188e-10
GAPDH	1.85781e-73	-0.256747	0.855	0.916	4.82715e-69
LAPTM5	9.20316e-76	-0.258656	0.839	0.892	2.39126e-71
LYZ	1.13797e-92	-0.259498	0.96	0.975	2.95679e-88
F11R	9.84554e-07	-0.260263	0.091	0.11	0.0255817
TMC6	2.03067e-10	-0.260896	0.15	0.181	5.27628e-06
MBOAT2	5.25955e-07	-0.261606	0.088	0.108	0.0136659
NR4A1	5.68837e-32	-0.261668	0.405	0.481	1.47801e-27
ERP29	1.66106e-30	-0.262672	0.392	0.466	4.31594e-26
RILPL2	2.66358e-61	-0.262709	0.728	0.805	6.92079e-57
VOPP1	4.66062e-31	-0.263644	0.403	0.479	1.21097e-26
SLC7A5	6.09503e-15	-0.264031	0.236	0.28	1.58367e-10
PDE4B	1.03581e-43	-0.264062	0.673	0.749	2.69135e-39
FIBP	4.13986e-08	-0.264207	0.113	0.137	0.00107566
MAFB	2.86027e-63	-0.264531	0.614	0.716	7.43185e-59
ORAI2	2.92577e-12	-0.264898	0.17	0.205	7.60202e-08
APOBEC3A	1.13315e-13	-0.265193	0.25	0.292	2.94427e-09
FCGRT	1.07435e-44	-0.266074	0.541	0.631	2.79148e-40
XIST	3.41041e-19	-0.266118	0.207	0.257	8.86126e-15
CNIH1	2.80253e-15	-0.266649	0.211	0.255	7.28182e-11
NLRP3	4.78828e-55	-0.267844	0.607	0.702	1.24414e-50
ETHE1	1.83185e-08	-0.26857	0.149	0.176	0.000475969
IL1B	2.72095e-43	-0.269445	0.686	0.752	7.06984e-39
FAM20C	1.02927e-15	-0.27336	0.153	0.193	2.67435e-11
SELL	2.46691e-31	-0.273741	0.334	0.409	6.40978e-27
HMGA1	5.17236e-11	-0.27453	0.152	0.184	1.34394e-06
CITED2	6.56662e-31	-0.274709	0.264	0.332	1.70621e-26
CTSH	4.05508e-43	-0.276195	0.484	0.576	1.05363e-38
SLC7A1	1.79371e-15	-0.279144	0.222	0.265	4.66058e-11
CEBPA	7.23396e-09	-0.280434	0.139	0.165	0.00018796
GGTA1	4.29879e-11	-0.281584	0.122	0.152	1.11696e-06
FOXO3	2.10895e-46	-0.281724	0.708	0.775	5.47967e-42
YBX3	3.73904e-24	-0.28259	0.62	0.666	9.71516e-20
CRACR2A	4.93029e-10	-0.282887	0.13	0.158	1.28104e-05
GSTP1	5.6404e-64	-0.283427	0.666	0.765	1.46555e-59
BTBD19	2.10979e-11	-0.286804	0.127	0.157	5.48188e-07
ORAI1	3.21944e-11	-0.287043	0.132	0.163	8.36508e-07
RAP1B	2.3441e-85	-0.287573	0.879	0.925	6.09068e-81
CTSD	1.12928e-36	-0.289857	0.423	0.505	2.93421e-32
VIM	9.98021e-102	-0.290956	0.947	0.973	2.59316e-97
ATG2A	6.29917e-11	-0.291467	0.125	0.154	1.63671e-06
NELFB	1.17042e-08	-0.293248	0.085	0.106	0.000304109
STXBP2	5.15556e-36	-0.29362	0.477	0.551	1.33957e-31
FBP1	9.77228e-27	-0.294199	0.279	0.344	2.53913e-22
RGS1	8.31602e-14	-0.294609	0.218	0.257	2.16075e-09
TFDP1	2.65643e-14	-0.295492	0.17	0.208	6.90219e-10
CD58	1.28941e-67	-0.296088	0.628	0.727	3.35027e-63
TIPARP	1.24989e-24	-0.296512	0.539	0.588	3.24759e-20
DHX34	7.34187e-17	-0.296566	0.179	0.222	1.90764e-12
RGCC	8.70987e-55	-0.296658	0.356	0.456	2.26309e-50
ATOSB	6.97899e-12	-0.296921	0.148	0.18	1.81335e-07
PTP4A2	3.6624e-49	-0.29703	0.538	0.626	9.51602e-45
PRDM1	3.34067e-13	-0.300687	0.158	0.194	8.68007e-09
MID1IP1	2.72829e-20	-0.301405	0.263	0.318	7.08893e-16
LAMB3	2.11841e-08	-0.301595	0.108	0.131	0.000550428
RUNX3	7.70259e-16	-0.301674	0.2	0.243	2.00137e-11
ADAM8	1.11121e-11	-0.303157	0.135	0.167	2.88725e-07
CFP	2.78878e-40	-0.303475	0.434	0.521	7.24609e-36
LY6E	6.28486e-15	-0.311243	0.21	0.251	1.633e-10
MCF2L2	3.23946e-10	-0.312599	0.109	0.135	8.41708e-06
ID1	6.59016e-27	-0.312985	0.309	0.375	1.71232e-22
CD44	1.49179e-77	-0.314683	0.877	0.925	3.87612e-73
QPCT	1.21906e-16	-0.314893	0.18	0.223	3.16749e-12
MIR23AHG	3.31201e-83	-0.3152	0.737	0.833	8.60559e-79
MT1X	9.87718e-09	-0.316173	0.088	0.11	0.000256639
TEN1	5.85501e-09	-0.317485	0.08	0.101	0.000152131
CDA	1.2229e-37	-0.317934	0.375	0.456	3.17747e-33
FBN2	8.96517e-21	-0.31807	0.128	0.172	2.32942e-16
LINC00623	2.00129e-11	-0.318336	0.123	0.152	5.19994e-07
OAF	1.04649e-15	-0.319239	0.157	0.196	2.71909e-11
SEMA4A	3.78358e-13	-0.320172	0.215	0.253	9.83087e-09
SLC9A1	3.04563e-24	-0.321583	0.26	0.318	7.91346e-20
ZBED1	3.26665e-07	-0.328299	0.083	0.102	0.00848774
TAF9	9.20661e-08	-0.330361	0.165	0.191	0.00239215
RBP7	7.45815e-28	-0.330749	0.275	0.34	1.93785e-23
MAFF	8.75765e-11	-0.339199	0.256	0.289	2.2755e-06
DOCK4	1.02693e-42	-0.341664	0.485	0.565	2.66826e-38
GNA12	1.32231e-45	-0.344505	0.361	0.451	3.43576e-41
ZNF496-DT	1.94715e-08	-0.345125	0.089	0.11	0.000505929
RGS12	9.30413e-22	-0.345454	0.167	0.216	2.41749e-17
STX11	4.24507e-75	-0.347536	0.743	0.817	1.103e-70
PDLIM7	7.50425e-16	-0.353334	0.131	0.168	1.94983e-11
JAG1	3.74663e-08	-0.355584	0.09	0.111	0.000973487
ECE1	1.5903e-49	-0.35626	0.391	0.483	4.13207e-45
HSPA5	5.97733e-07	-0.358466	0.631	0.647	0.0155309
ITGA5	8.33397e-31	-0.359326	0.349	0.416	2.16542e-26
NOL4L	2.3575e-14	-0.360445	0.095	0.125	6.12549e-10
PLAUR	1.46549e-62	-0.361506	0.757	0.819	3.80778e-58
C5AR1	5.17869e-53	-0.365955	0.464	0.552	1.34558e-48
IQCN	4.72753e-21	-0.366034	0.162	0.209	1.22835e-16
VASH1	1.11508e-24	-0.368012	0.173	0.226	2.89732e-20
SIGLEC14	4.68055e-21	-0.372837	0.153	0.199	1.21615e-16
BHLHE40	8.032e-62	-0.372922	0.531	0.626	2.08695e-57
FOXO1	3.15764e-59	-0.37466	0.525	0.609	8.20449e-55
POLR2A	4.00037e-24	-0.375082	0.354	0.41	1.03942e-19
LITAF	1.37652e-56	-0.375857	0.476	0.569	3.57661e-52
AKR1B1	7.84929e-12	-0.378241	0.088	0.115	2.03948e-07
MARCKS	1.02331e-67	-0.378763	0.446	0.558	2.65886e-63
PSAP	8.69389e-120	-0.382582	0.883	0.929	2.25893e-115
BID	1.76459e-76	-0.382737	0.493	0.607	4.58494e-72
DNAH17	3.93005e-13	-0.383415	0.104	0.134	1.02114e-08
ATF3	2.83513e-66	-0.387299	0.643	0.724	7.36653e-62
VSTM1	5.36084e-14	-0.38873	0.09	0.119	1.39291e-09
LILRA5	2.62098e-41	-0.390296	0.247	0.325	6.8101e-37
MALT1	8.92192e-65	-0.393213	0.462	0.563	2.31818e-60
MTHFD1L	3.1925e-09	-0.394783	0.112	0.136	8.29507e-05
TMCC3	6.63783e-25	-0.395254	0.19	0.244	1.72471e-20
RFLNB	1.47405e-25	-0.398345	0.183	0.237	3.83002e-21
IL3RA	8.33679e-25	-0.400089	0.192	0.246	2.16615e-20
SH3RF3	2.17465e-15	-0.400801	0.1	0.132	5.65038e-11
IFI6	3.39322e-23	-0.400877	0.173	0.222	8.81661e-19
CD69	2.72161e-25	-0.403266	0.382	0.436	7.07157e-21
SIK1	9.83417e-22	-0.404194	0.148	0.193	2.55521e-17
ICAM3	5.25276e-31	-0.406621	0.208	0.27	1.36482e-26
ISG15	4.21e-12	-0.407388	0.186	0.22	1.09389e-07
CCDC200	2.90665e-69	-0.407625	0.347	0.458	7.55234e-65
MGLL	1.3055e-15	-0.414966	0.095	0.127	3.39209e-11
TUBB6	9.66453e-39	-0.414972	0.286	0.362	2.51114e-34
SNN	8.42342e-34	-0.419322	0.18	0.243	2.18866e-29
THRA	3.22469e-23	-0.420835	0.124	0.169	8.3787e-19
RBBP8	2.5581e-27	-0.421534	0.202	0.258	6.64672e-23
SNAI1	8.00395e-22	-0.424498	0.14	0.185	2.07967e-17
RNF19B	1.03667e-44	-0.424578	0.329	0.413	2.69358e-40
CXXC5	3.31203e-39	-0.425931	0.21	0.283	8.60565e-35
SMAD3	1.65206e-113	-0.426952	0.618	0.737	4.29256e-109
AMZ1	9.58004e-30	-0.428925	0.178	0.237	2.48918e-25
PPIF	7.61561e-41	-0.431162	0.294	0.373	1.97876e-36
LGALS2	9.4905e-76	-0.433715	0.476	0.584	2.46592e-71
ANPEP	2.65969e-36	-0.434781	0.25	0.321	6.91068e-32
PROK2	3.32346e-07	-0.439649	0.111	0.131	0.00863535
RAPGEF1	6.31564e-151	-0.441732	0.712	0.823	1.64099e-146
AUTS2	7.9731e-19	-0.444316	0.131	0.171	2.07165e-14
HES1	5.32748e-24	-0.448183	0.164	0.213	1.38424e-19
EMP1	9.62416e-31	-0.449302	0.18	0.24	2.50065e-26
HSD11B1-AS1	3.17474e-18	-0.453907	0.095	0.129	8.24892e-14
TKT	9.6248e-136	-0.4577	0.72	0.824	2.50081e-131
CDKN1A	3.84412e-70	-0.461429	0.419	0.521	9.98817e-66
MB21D2	4.5008e-15	-0.46168	0.082	0.111	1.16944e-10
ATP2A3	1.82396e-18	-0.468682	0.089	0.123	4.73919e-14
LMNA	1.93819e-39	-0.474181	0.262	0.334	5.036e-35
NHERF1	1.59329e-30	-0.476399	0.158	0.214	4.13986e-26
PRR7	5.48715e-23	-0.484453	0.116	0.159	1.42573e-18
TSPOAP1	1.76818e-24	-0.48819	0.096	0.137	4.59427e-20
VEGFA	6.22384e-37	-0.492666	0.186	0.252	1.61714e-32
IER3	3.40847e-120	-0.496607	0.643	0.76	8.85624e-116
ABCA1	3.0205e-123	-0.500451	0.527	0.666	7.84817e-119
CTNNB1	5.5558e-172	-0.506017	0.784	0.868	1.44356e-167
ROGDI	6.95172e-25	-0.508244	0.109	0.153	1.80627e-20
TMEM52B	1.13463e-52	-0.52176	0.216	0.299	2.94811e-48
NAPSB	9.26767e-29	-0.523528	0.124	0.174	2.40802e-24
GABARAPL1	6.42018e-102	-0.526431	0.534	0.646	1.66816e-97
GNG2	1.16635e-143	-0.533998	0.569	0.699	3.03053e-139
IQCE	5.39545e-23	-0.534435	0.121	0.164	1.4019e-18
PDE2A	1.59207e-20	-0.535879	0.086	0.121	4.13666e-16
LINC02580	4.25744e-19	-0.543083	0.099	0.135	1.10621e-14
TMEM104	5.38331e-62	-0.545965	0.193	0.283	1.39875e-57
IL1A	5.13415e-23	-0.551751	0.093	0.132	1.33401e-18
NINJ1	2.21667e-104	-0.559489	0.403	0.528	5.75957e-100
C15orf48	6.85838e-26	-0.564593	0.144	0.192	1.78201e-21
TMEM107	2.88041e-69	-0.576975	0.247	0.348	7.48417e-65
OLR1	6.23675e-117	-0.578368	0.439	0.575	1.6205e-112
ICOSLG	4.87319e-31	-0.588719	0.084	0.128	1.2662e-26
RAB44	1.99365e-16	-0.589332	0.074	0.103	5.18011e-12
OSM	2.45042e-49	-0.607043	0.188	0.263	6.36693e-45
TEX14	6.84895e-186	-0.608088	0.671	0.803	1.77956e-181
ZDHHC1	2.34372e-36	-0.618076	0.106	0.159	6.08969e-32
PLA2G6	1.40271e-26	-0.619099	0.078	0.118	3.64465e-22
TMEM176B	1.14343e-166	-0.628693	0.275	0.446	2.97097e-162
PHLDA2	7.08927e-48	-0.633189	0.146	0.215	1.84201e-43
MARCKSL1	4.30585e-58	-0.649918	0.164	0.243	1.11879e-53
PPP1R16B	2.94298e-24	-0.679076	0.066	0.101	7.64673e-20
HBEGF	4.54583e-93	-0.684803	0.259	0.375	1.18114e-88
ABCG1	1.1413e-71	-0.691532	0.178	0.271	2.96544e-67
PHLDA1	1.05469e-43	-0.736699	0.078	0.129	2.74041e-39
DHRS3	1.12623e-61	-0.73798	0.121	0.195	2.92629e-57
ARL4C	7.74469e-84	-0.757083	0.197	0.298	2.0123e-79
TAMALIN	3.71565e-76	-0.798369	0.127	0.212	9.65437e-72
CT70	1.74859e-43	-0.893472	0.059	0.105	4.54336e-39
TMEM176A	3.87521e-195	-0.940584	0.16	0.316	1.0069e-190
ABTB2	2.05155e-83	-0.969395	0.083	0.158	5.33054e-79
CD9	2.58317e-60	-1.01682	0.064	0.12	6.71184e-56
ZSWIM4	3.84182e-85	-1.02934	0.081	0.157	9.9822e-81
PRKCG	6.14396e-194	-1.14932	0.124	0.263	1.59638e-189
G0S2	3.41167e-211	-1.37829	0.15	0.302	8.86453e-207
Differentially expressed genes (DEGs) identified using the FindMarkers function in Seurat. The table reports the gene symbol (gene), the raw p-value from the differential expression test (p_val), the average log₂ fold change between the two groups (avg_log2FC, where positive values indicate higher expression in group 1), the proportion of cells expressing each gene in group 1 and group 2 (pct.1 and pct.2),and the Bonferroni-adjusted p-value (p_val_adj). Only genes expressed in at least 10% of cells in either group and meeting the adjusted p < 0.05 threshold were considered significant.

### Sheet: Supplementary Table 10.
Supplementary Table 10. Markers for monocyte clusters at resolution 0.4
p_val	avg_log2FC	pct.1	pct.2	p_val_adj	cluster	gene
1.96756e-85	3.50484	0.015	0.002	5.05368e-81	0	CCL7
0	3.09498	0.12	0.023	0	0	CCL20
5.23718e-162	2.95494	0.035	0.005	1.34517e-157	0	LINC02426
0	2.87878	0.138	0.029	0	0	SERPINB2
6.2111e-203	2.8047	0.042	0.006	1.59532e-198	0	SLC24A3-AS1
2.51234e-108	2.75531	0.023	0.003	6.45294e-104	0	KIR2DS4
0	2.72799	0.092	0.017	0	0	MMP9
2.50918e-77	2.67278	0.017	0.002	6.44482e-73	0	MSC
5.3933e-232	2.616	0.062	0.012	1.38527e-227	0	F3
2.96563e-90	2.518	0.023	0.004	7.61723e-86	0	MET
9.44545e-64	2.504	0.015	0.003	2.42606e-59	0	CSPG4
0	2.39744	0.2	0.043	0	0	IL1A
1.6546e-66	2.3834	0.016	0.003	4.24983e-62	0	LINC01348
1.57961e-100	2.38172	0.026	0.005	4.05723e-96	0	LINC00536
1.7051e-70	2.3781	0.018	0.004	4.37955e-66	0	LINC00499
1.48318e-236	2.36395	0.072	0.017	3.80954e-232	0	MMP19
1.5161e-201	2.34907	0.052	0.01	3.89409e-197	0	NIPAL4
4.5725e-45	2.3464	0.011	0.002	1.17445e-40	0	LINC01537
8.99165e-137	2.33739	0.037	0.007	2.3095e-132	0	LINC03040
1.0294e-107	2.32628	0.027	0.005	2.64402e-103	0	LINC00592
1.00794e-62	2.3151	0.021	0.005	2.58889e-58	0	C11orf96
0	2.29631	0.086	0.017	0	0	LINC00964
1.83792e-60	2.29197	0.018	0.004	4.72071e-56	0	CCL2
4.86949e-107	2.28891	0.029	0.006	1.25073e-102	0	TMEM212-AS1
4.30953e-83	2.28766	0.022	0.005	1.1069e-78	0	LINC02938
3.64508e-51	2.28228	0.014	0.003	9.36238e-47	0	NLRP7
4.27216e-61	2.24597	0.017	0.003	1.0973e-56	0	CARD18
7.8555e-124	2.23952	0.032	0.006	2.01768e-119	0	PDPN
0	2.23775	0.919	0.601	0	0	IER3
9.80802e-49	2.23132	0.015	0.003	2.51919e-44	0	LINC01607
1.76372e-78	2.23003	0.021	0.004	4.5301e-74	0	LINC02941
0	2.21164	0.159	0.033	0	0	KCNJ15
0	2.20971	0.364	0.099	0	0	OSM
0	2.18577	0.118	0.024	0	0	PDE6A
5.6706e-216	2.14592	0.077	0.021	1.45649e-211	0	KCNIP1
7.90371e-64	2.12859	0.017	0.004	2.03007e-59	0	KIR3DL2
1.15617e-83	2.12152	0.024	0.005	2.96963e-79	0	IGFL2-AS1
0	2.11893	0.185	0.052	0	0	PHLDA1
0	2.11513	0.447	0.167	0	0	CCL4L2
0	2.09249	0.774	0.304	0	0	OLR1
2.32577e-262	2.08601	0.08	0.019	5.97375e-258	0	DNAAF1
1.32587e-43	2.07963	0.013	0.003	3.4055e-39	0	CACNA1G
1.45468e-293	2.0725	0.087	0.02	3.73633e-290	0	MGAM
0	2.07024	0.878	0.563	0	0	CXCL8
0	2.06608	0.242	0.06	0	0	LINC02458
3.40131e-99	2.06224	0.032	0.008	8.73626e-95	0	HP
1.10512e-45	2.05943	0.014	0.004	2.8385e-41	0	ACOD1
8.30148e-73	2.04806	0.021	0.005	2.13224e-68	0	KIR2DL3
0	2.03796	0.092	0.021	0	0	TGM3
0	2.03274	0.098	0.024	0	0	CFAP20DC-DT
6.22104e-96	2.02327	0.03	0.007	1.59787e-91	0	PRECSIT
1.00546e-71	2.02097	0.022	0.005	2.58252e-67	0	COL4A1
8.35128e-225	2.02033	0.068	0.016	2.14503e-220	0	DNER
0	2.01945	0.597	0.319	0	0	EREG
0	2.00105	0.24	0.084	0	0	PTX3
2.20961e-35	2.00031	0.011	0.002	5.67539e-31	0	CPMER
0	1.98963	0.234	0.061	0	0	HCAR2
5.91251e-243	1.97958	0.077	0.019	1.51863e-238	0	TNFSF14
0	1.97054	0.957	0.706	0	0	IL1B
0	1.96522	0.688	0.289	0	0	LUCAT1
4.45099e-143	1.96217	0.047	0.012	1.14324e-138	0	CLEC5A
0	1.96154	0.214	0.058	0	0	LNCATV
9.83752e-168	1.9551	0.06	0.017	2.52677e-163	0	THBS1-IT1
4.04582e-35	1.95315	0.011	0.003	1.03917e-30	0	IGFBP2
1.16372e-293	1.94933	0.1	0.027	2.98901e-290	0	LINC02539
0	1.94844	0.202	0.053	0	0	LAMB3
0	1.94687	0.118	0.032	0	0	ADTRP
8.86013e-150	1.94134	0.048	0.012	2.27572e-145	0	PNPLA1
2.96476e-77	1.9362	0.025	0.006	7.61498e-73	0	LINC00656
1.23856e-148	1.93344	0.048	0.012	3.18123e-144	0	RFX8
3.57589e-58	1.93032	0.019	0.005	9.18468e-54	0	ADRA2B
0	1.92753	0.173	0.046	0	0	SLC1A2
0	1.91907	0.817	0.463	0	0	CCL3
0	1.91784	0.144	0.038	0	0	PRKAG2-AS2
1.21782e-82	1.90524	0.027	0.007	3.12796e-78	0	COMETT
0	1.88666	0.4	0.119	0	0	FPR3
0	1.88601	0.582	0.24	0	0	CCL3L3
1.6993e-64	1.886	0.021	0.005	4.36466e-60	0	LINC02404
0	1.88184	0.398	0.119	0	0	SEMA6B
1.20846e-206	1.87868	0.084	0.026	3.10394e-202	0	PRDM8
1.33632e-179	1.87399	0.062	0.016	3.43234e-175	0	SGIP1
1.16165e-74	1.87265	0.027	0.008	2.98369e-70	0	KRT23
0	1.87242	0.518	0.276	0	0	CCL4
0	1.87212	0.472	0.181	0	0	CXCL2
8.91233e-82	1.87195	0.027	0.007	2.28913e-77	0	ABCA13
0	1.87055	0.646	0.323	0	0	AQP9
1.15285e-54	1.86958	0.019	0.005	2.96109e-50	0	LINC01275
0	1.8678	0.321	0.126	0	0	G0S2
2.46545e-80	1.86373	0.028	0.008	6.33252e-76	0	CD44-DT
1.8918e-62	1.86282	0.021	0.006	4.85909e-58	0	OR2B11
5.03588e-181	1.85421	0.075	0.023	1.29347e-176	0	GTF2IRD1
0	1.8509	0.621	0.259	0	0	MAILR
5.71777e-33	1.84929	0.01	0.002	1.46861e-28	0	C1QTNF1
5.26174e-44	1.83782	0.014	0.004	1.35148e-39	0	UCN2
0	1.83566	0.268	0.105	0	0	CYP1B1
8.03264e-176	1.83544	0.059	0.015	2.06318e-171	0	MINDY4B
4.33959e-247	1.83514	0.084	0.022	1.11462e-242	0	FILNC1
0	1.83053	0.207	0.064	0	0	EFNA5
0	1.82778	0.466	0.151	0	0	IRAK2
0	1.82636	0.125	0.038	0	0	COL23A1
0	1.81035	0.119	0.033	0	0	TM4SF20
0	1.80405	0.861	0.545	0	0	NLRP3
0	1.80342	0.224	0.066	0	0	MCEMP1
1.26802e-122	1.79792	0.049	0.015	3.25692e-118	0	IL6
0	1.79718	0.139	0.043	0	0	LINC03033
0	1.78404	0.177	0.051	0	0	HSD11B1-AS1
7.57418e-166	1.78346	0.059	0.016	1.94543e-161	0	TM4SF19
3.22921e-147	1.78326	0.082	0.032	8.29422e-143	0	RRAD
9.35792e-105	1.77545	0.038	0.01	2.40358e-100	0	LNCTSI
6.981e-63	1.77101	0.022	0.006	1.79307e-58	0	TBX3-AS1
8.04293e-73	1.76999	0.025	0.007	2.06583e-68	0	SGPP2
0	1.7637	0.189	0.054	0	0	GPR84
1.26241e-162	1.76099	0.059	0.016	3.2425e-158	0	LINC01303
4.90993e-32	1.75847	0.01	0.003	1.26111e-27	0	CYB5R2
2.70311e-95	1.75683	0.03	0.007	6.94293e-91	0	TRIM55
0	1.7484	0.454	0.192	0	0	IL1RN
0	1.74734	0.999	0.953	0	0	NFKBIA
0	1.7458	0.388	0.117	0	0	TMEM52B
0	1.74147	0.167	0.049	0	0	SCIRT
3.09724e-87	1.73139	0.033	0.009	7.95525e-83	0	SYN2
1.91162e-126	1.73109	0.047	0.013	4.90999e-122	0	ETV3L
0	1.72575	0.298	0.098	0	0	ZNF577
5.76455e-34	1.72321	0.013	0.004	1.48063e-29	0	LINC02292
0	1.7209	0.201	0.059	0	0	ZMIZ1-AS1
1.03727e-190	1.71993	0.082	0.026	2.66423e-186	0	GPC3
1.17092e-28	1.71403	0.01	0.003	3.0075e-24	0	LINC02703
1.3008e-109	1.71392	0.041	0.012	3.3411e-105	0	LINC03044
3.88218e-221	1.71226	0.086	0.025	9.97138e-217	0	ADORA2A-AS1
0	1.70882	0.42	0.133	0	0	TEX41
2.21892e-32	1.70586	0.012	0.004	5.69931e-28	0	SLC6A7
0	1.70398	0.193	0.06	0	0	LINC02541
2.41043e-32	1.69182	0.012	0.004	6.19119e-28	0	KCNA2
0	1.69152	0.244	0.102	0	0	THBS1
4.67515e-103	1.69047	0.038	0.011	1.20081e-98	0	DCSTAMP
5.69291e-63	1.68866	0.025	0.007	1.46222e-58	0	MAMLD1
1.37196e-74	1.68794	0.028	0.008	3.52388e-70	0	LINC01262
0	1.68626	0.171	0.06	0	0	LRG1
1.49444e-88	1.6846	0.036	0.011	3.83848e-84	0	BPI
2.38693e-278	1.68425	0.145	0.055	6.13083e-274	0	CXCL3
2.61485e-202	1.68321	0.08	0.024	6.71624e-198	0	FXYD6
0	1.68106	0.391	0.135	0	0	MIR3945HG
0	1.67969	0.181	0.067	0	0	ADAM7-AS1
5.74453e-126	1.67748	0.051	0.016	1.47548e-121	0	PHLDA1-DT
1.71025e-110	1.67649	0.045	0.014	4.39277e-106	0	KCTD16
0	1.66563	0.548	0.215	0	0	SOCS3
1.17485e-75	1.66217	0.029	0.008	3.01759e-71	0	SERPINB10
4.69286e-208	1.65933	0.084	0.026	1.20536e-203	0	IL1RL2
2.59498e-92	1.65922	0.037	0.011	6.66521e-88	0	PDE6H
3.60803e-21	1.65821	0.011	0.004	9.26723e-17	0	FANK1
2.71108e-27	1.65086	0.011	0.003	6.96342e-23	0	LINC01787
5.6038e-232	1.65042	0.106	0.036	1.43934e-227	0	FOLR3
1.82523e-61	1.64804	0.025	0.007	4.6881e-57	0	LIF
3.69373e-97	1.6479	0.039	0.012	9.48734e-93	0	LINC00677
3.87915e-137	1.64497	0.058	0.018	9.9636e-133	0	ODF3L1
2.52371e-76	1.61862	0.032	0.01	6.48214e-72	0	FXYD2
2.9583e-72	1.61783	0.029	0.009	7.59838e-68	0	ERC2
1.12356e-177	1.61677	0.078	0.025	2.88587e-173	0	CT69
0	1.61479	0.264	0.089	0	0	HCAR3
1.32107e-175	1.60988	0.077	0.025	3.39317e-171	0	PIK3R5-DT
1.23612e-112	1.60979	0.048	0.015	3.17498e-108	0	UPB1
0	1.60261	0.497	0.172	0	0	SLC30A4-AS1
1.87606e-83	1.60244	0.038	0.013	4.81866e-79	0	TNFSF15
1.29618e-165	1.60209	0.07	0.022	3.32925e-161	0	LINC00484
0	1.60126	0.347	0.144	0	0	CD109
6.72322e-129	1.59693	0.053	0.016	1.72686e-124	0	FXYD6-AS1
0	1.59601	0.502	0.21	0	0	ID1
4.327e-246	1.58982	0.113	0.039	1.11139e-241	0	CT70
0	1.58849	0.246	0.084	0	0	SNAI1
2.85708e-152	1.58567	0.068	0.022	7.33842e-148	0	CRLF2
6.08656e-181	1.58069	0.077	0.025	1.56333e-176	0	LINC02937
2.18391e-263	1.5758	0.165	0.07	5.60937e-259	0	SLC39A8
2.37146e-103	1.56973	0.073	0.032	6.09109e-99	0	KLF5
1.6583e-38	1.56836	0.014	0.004	4.25935e-34	0	LINC01093
8.6827e-89	1.56384	0.05	0.019	2.23015e-84	0	CXCL1
3.69027e-40	1.55582	0.017	0.005	9.47846e-36	0	IGSF3
1.11691e-218	1.55121	0.09	0.028	2.86878e-214	0	LINC03004
1.07256e-138	1.5506	0.067	0.023	2.75488e-134	0	CYB5D1
7.21552e-113	1.55018	0.044	0.013	1.85331e-108	0	SLC24A3
7.25074e-102	1.55017	0.04	0.012	1.86235e-97	0	LINC02814
0	1.53628	0.262	0.097	0	0	C15orf48
0	1.53059	0.214	0.078	0	0	LINC01010
0	1.52721	0.461	0.206	0	0	TNFAIP6
7.02971e-45	1.52575	0.019	0.006	1.80558e-40	0	LINC01132
6.70875e-24	1.52271	0.016	0.007	1.72314e-19	0	CLMP
1.49589e-283	1.52119	0.128	0.044	3.84219e-279	0	CATSPER1
1.04162e-35	1.51849	0.014	0.004	2.6754e-31	0	FAM135B
6.57782e-74	1.51275	0.032	0.01	1.68951e-69	0	RAPGEF4
3.23743e-35	1.50913	0.015	0.005	8.31534e-31	0	GRAMD1A-AS1
1.60802e-86	1.50584	0.038	0.012	4.1302e-82	0	ITPRIP-AS1
5.22235e-106	1.49243	0.052	0.018	1.34136e-101	0	IL10
2.13735e-26	1.48645	0.012	0.004	5.48978e-22	0	LINC00484.1
2.50694e-28	1.48578	0.013	0.005	6.43909e-24	0	RNASE3
0	1.48249	0.14	0.047	0	0	HCG20
0	1.48136	0.712	0.335	0	0	FCAR
1.54293e-33	1.47863	0.02	0.008	3.96302e-29	0	GPRC5A
4.33895e-157	1.4767	0.075	0.026	1.11446e-152	0	SPATC1
0	1.4708	0.168	0.058	0	0	ARHGAP31-AS1
2.86173e-198	1.46601	0.101	0.037	7.35036e-194	0	IL6R-AS1
1.10583e-218	1.46309	0.109	0.039	2.84033e-214	0	POPDC2
9.01257e-48	1.46296	0.024	0.008	2.31488e-43	0	GPR68
0	1.46189	0.976	0.882	0	0	S100A9
1.80567e-109	1.4606	0.05	0.017	4.63786e-105	0	KCNJ6
2.34084e-108	1.45961	0.058	0.022	6.01244e-104	0	OPRM1
9.45958e-51	1.45327	0.024	0.008	2.42969e-46	0	TENM2
1.40167e-213	1.45307	0.091	0.029	3.60018e-209	0	LINC01271
2.09679e-99	1.45195	0.047	0.016	5.38561e-95	0	LINC02056
7.27594e-85	1.45044	0.037	0.012	1.86882e-80	0	EAF1-AS1
4.97536e-195	1.44867	0.092	0.032	1.27792e-190	0	CEACAM16-AS1
7.08958e-37	1.44863	0.016	0.005	1.82096e-32	0	MYO16
0	1.44843	0.581	0.339	0	0	RGCC
4.55129e-57	1.44826	0.03	0.011	1.169e-52	0	PHLDB1
3.77238e-44	1.44803	0.022	0.008	9.68937e-40	0	LINC01350
4.43767e-54	1.44769	0.026	0.009	1.13982e-49	0	CD44-AS1
1.17026e-88	1.44721	0.051	0.02	3.00582e-84	0	OSR2
0	1.43987	0.291	0.106	0	0	LINC01366
0	1.43957	0.616	0.324	0	0	PTGS2
2.87174e-101	1.43703	0.054	0.02	7.37605e-97	0	PLAU
0	1.43422	0.283	0.107	0	0	LINC00886
7.84293e-54	1.43378	0.024	0.008	2.01446e-49	0	SV2C
2.47615e-21	1.43199	0.011	0.004	6.35999e-17	0	NCS1
2.46768e-151	1.42446	0.077	0.028	6.33823e-147	0	CTRC
8.23466e-48	1.4217	0.023	0.008	2.11507e-43	0	LINC01629
2.83993e-66	1.41609	0.032	0.011	7.29435e-62	0	MFSD4B-DT
5.84188e-46	1.41294	0.022	0.008	1.50049e-41	0	LINC02698
0	1.41038	0.93	0.662	0	0	PDE4B
0	1.41012	0.338	0.129	0	0	CUBN
2.59355e-122	1.40926	0.063	0.023	6.66153e-118	0	LINC02940
7.22946e-261	1.40821	0.133	0.049	1.85689e-256	0	NANOS3
0	1.40714	0.281	0.11	0	0	ALOX5AP
1.75714e-226	1.40701	0.112	0.04	4.51321e-222	0	LINC01814
1.97207e-193	1.40611	0.135	0.06	5.06526e-189	0	PROK2
3.86001e-64	1.40218	0.034	0.013	9.91443e-60	0	GIRGL
3.12518e-90	1.3902	0.053	0.021	8.02702e-86	0	RGS13
1.66773e-67	1.38211	0.036	0.013	4.28358e-63	0	MMP14
1.79563e-140	1.38147	0.077	0.029	4.61209e-136	0	KANK1
1.03883e-84	1.37954	0.046	0.018	2.66823e-80	0	SLC16A10
2.36055e-23	1.37571	0.011	0.004	6.06306e-19	0	NTRK3
1.24512e-46	1.37396	0.024	0.009	3.19809e-42	0	TMEM88
0	1.37382	0.212	0.083	0	0	BTBD19
7.39724e-181	1.3731	0.125	0.055	1.89998e-176	0	THBD
1.02982e-228	1.37119	0.114	0.041	2.64508e-224	0	PRKCZ
1.47573e-54	1.37112	0.032	0.013	3.7904e-50	0	ITGB8
0	1.37053	0.216	0.08	0	0	DELEC1
0	1.37005	0.808	0.467	0	0	ANKRD28
6.60313e-36	1.36502	0.019	0.007	1.69601e-31	0	MOGAT1
0	1.36462	0.397	0.165	0	0	LINC01588
0	1.36427	0.265	0.1	0	0	RUBCNL
0	1.36228	0.169	0.064	0	0	DNAH17
2.69093e-31	1.35574	0.016	0.006	6.91164e-27	0	C10orf71
0	1.35551	0.27	0.113	0	0	FCGR1A
5.83064e-24	1.35495	0.011	0.004	1.4976e-19	0	CCN4
0	1.35457	0.602	0.261	0	0	CLEC4E
1.40489e-81	1.35319	0.042	0.015	3.60846e-77	0	SOCS3-DT
2.28331e-96	1.35268	0.056	0.022	5.86467e-92	0	RNASE4
0	1.35254	0.445	0.19	0	0	MAFF
1.6102e-39	1.35222	0.023	0.009	4.13581e-35	0	TCHH
6.91571e-85	1.35009	0.047	0.018	1.7763e-80	0	DINOL
1.40885e-87	1.34713	0.043	0.015	3.61862e-83	0	PIRAT1
1.12686e-191	1.34602	0.104	0.04	2.89433e-187	0	SPHK1
2.20867e-133	1.34543	0.066	0.023	5.67297e-129	0	RHBDL3
0	1.3446	0.294	0.158	0	0	HES1
3.45198e-25	1.34393	0.012	0.004	8.86642e-21	0	DCDC1
0	1.34393	0.568	0.281	0	0	DUSP2
1.83186e-86	1.34043	0.046	0.017	4.70514e-82	0	CCR3
0	1.33981	0.282	0.121	0	0	PHLDA2
7.55099e-25	1.33932	0.013	0.005	1.93947e-20	0	ELANE
3.84491e-192	1.3338	0.108	0.042	9.87564e-188	0	IL1R1
0	1.33196	0.976	0.873	0	0	NFKB1
0	1.33063	0.491	0.229	0	0	PPIF
8.06498e-42	1.32437	0.022	0.008	2.07149e-37	0	LINC02768
0	1.32402	0.315	0.136	0	0	VEGFA
0	1.31675	0.682	0.383	0	0	CDKN1A
2.96397e-15	1.31319	0.011	0.005	7.61295e-11	0	AKR1C1
4.56409e-70	1.31181	0.041	0.016	1.17229e-65	0	TNFRSF9
7.60361e-41	1.30884	0.024	0.009	1.95299e-36	0	GPR27
5.34328e-20	1.30552	0.012	0.005	1.37242e-15	0	LRRC32
1.67517e-116	1.30532	0.061	0.023	4.30266e-112	0	LYPLAL1-DT
9.21711e-78	1.30463	0.045	0.018	2.36742e-73	0	TRIM7
9.80869e-141	1.30339	0.089	0.037	2.51936e-136	0	DPH1-AS1
0	1.30176	0.614	0.298	0	0	TRIB1
3.36025e-81	1.3016	0.046	0.018	8.6308e-77	0	LINC02964
7.29978e-59	1.29828	0.034	0.013	1.87495e-54	0	ADAMDEC1
1.63556e-26	1.29773	0.015	0.006	4.20094e-22	0	PRDM16
1.83303e-247	1.29188	0.142	0.056	4.70812e-243	0	LINC01412
5.5445e-60	1.28953	0.036	0.014	1.42411e-55	0	CATIP-AS1
3.63987e-181	1.28944	0.1	0.038	9.349e-177	0	IDO2
3.17498e-131	1.28686	0.073	0.028	8.15495e-127	0	SDC4
0	1.27892	0.527	0.262	0	0	ITGA5
0	1.27812	0.647	0.327	0	0	PRKCH
8.61544e-40	1.27762	0.024	0.009	2.21287e-35	0	LINC02254
0	1.27737	0.238	0.1	0	0	CYP1B1-AS1
0	1.2708	0.856	0.517	0	0	CD14
0	1.26854	0.276	0.123	0	0	TMEM176A
1.16439e-53	1.26241	0.028	0.01	2.99075e-49	0	COL15A1
0	1.26137	0.22	0.09	0	0	AATK
1.66927e-17	1.26062	0.01	0.004	4.28751e-13	0	SEPTIN4
0	1.25975	0.728	0.41	0	0	S100A12
0	1.25884	0.812	0.506	0	0	GABARAPL1
1.42888e-294	1.25408	0.182	0.076	3.67007e-293	0	CLEC4D
2.47192e-37	1.25345	0.023	0.01	6.34912e-33	0	SPAG5
9.44037e-116	1.25329	0.08	0.035	2.42476e-111	0	NRP2
0	1.25116	0.604	0.375	0	0	EGR1
1.56345e-36	1.25018	0.022	0.009	4.01573e-32	0	MALT1-AS1
0	1.25014	0.264	0.123	0	0	TPRG1
1.44938e-37	1.24749	0.024	0.01	3.72273e-33	0	NEU4
4.27315e-27	1.24703	0.016	0.006	1.09756e-22	0	SHC3
0	1.24635	0.684	0.347	0	0	VIM-AS1
1.20369e-33	1.24603	0.023	0.01	3.09167e-29	0	UMODL1
1.14511e-25	1.24571	0.029	0.016	2.94121e-21	0	KHDRBS3
0	1.24547	0.516	0.241	0	0	TBC1D22A-DT
1.12356e-32	1.24498	0.02	0.008	2.88586e-28	0	CMTM2
4.74765e-21	1.24489	0.013	0.005	1.21943e-16	0	CKAP2L
6.38109e-18	1.2446	0.01	0.004	1.63898e-13	0	GCSAML
2.27461e-41	1.24443	0.024	0.01	5.84233e-37	0	MIS18A-AS1
1.6608e-157	1.24419	0.089	0.035	4.26576e-153	0	DLGAP1-AS2
2.17168e-124	1.23729	0.08	0.034	5.57796e-120	0	PMEPA1
0	1.23724	0.302	0.122	0	0	FAM234B
2.50955e-204	1.23507	0.122	0.049	6.44577e-200	0	LINC02863
3.59723e-85	1.23051	0.043	0.015	9.2395e-81	0	MSC-AS1
0	1.2265	0.787	0.461	0	0	FPR1
0	1.22556	0.192	0.081	0	0	LINC00607
1.09435e-72	1.22421	0.07	0.035	2.81084e-68	0	SPSB1
0	1.22372	0.271	0.128	0	0	TRAF1
3.13957e-115	1.22329	0.067	0.026	8.06399e-111	0	MAPK6-DT
0	1.2196	0.497	0.26	0	0	CCDC200
0	1.21947	0.242	0.108	0	0	RHOH
1.27842e-285	1.21759	0.195	0.087	3.28361e-281	0	NRIP3
6.2671e-21	1.21441	0.013	0.005	1.6097e-16	0	PANX2
0	1.21435	0.407	0.18	0	0	METTL6
0	1.21428	0.445	0.228	0	0	HBEGF
9.68346e-290	1.21394	0.18	0.076	2.4872e-285	0	MCF2L2
1.23033e-38	1.20936	0.025	0.011	3.16011e-34	0	CLEC4G
8.45027e-75	1.20785	0.048	0.02	2.17045e-70	0	LINC02357
0	1.20756	0.454	0.223	0	0	ZEB2-AS1
6.9942e-195	1.20681	0.122	0.051	1.79646e-190	0	PACERR
0	1.2063	0.428	0.214	0	0	ARSG
5.52275e-127	1.2047	0.087	0.038	1.41852e-122	0	EGR2
0	1.20182	0.943	0.77	0	0	PLAUR
0	1.20111	0.22	0.09	0	0	LHFPL2
0	1.19895	0.417	0.189	0	0	SLC7A5
2.67473e-35	1.19855	0.021	0.008	6.87005e-31	0	NT5E
4.6205e-132	1.19847	0.089	0.038	1.18678e-127	0	VASH1-DT
4.32533e-72	1.1983	0.048	0.021	1.11096e-67	0	ANG
7.21368e-83	1.19719	0.054	0.023	1.85283e-78	0	MT1F
0	1.19673	0.405	0.234	0	0	C12orf57
2.13952e-191	1.19409	0.122	0.051	5.49536e-187	0	LINC01135
7.17062e-26	1.1936	0.016	0.007	1.84177e-21	0	MIR4300HG
4.76643e-64	1.19345	0.043	0.018	1.22426e-59	0	DCUN1D3
0	1.19235	0.29	0.14	0	0	PRDM1
4.42532e-120	1.19066	0.077	0.032	1.13664e-115	0	LINC00309
7.6615e-205	1.18992	0.131	0.055	1.96786e-200	0	IER3-AS1
0	1.18968	0.496	0.327	0	0	ZNF331
1.81873e-56	1.18888	0.035	0.014	4.67141e-52	0	IL2RA
1.05419e-211	1.18689	0.134	0.056	2.70768e-207	0	ARHGAP26-AS1
0	1.18609	0.999	0.953	0	0	DUSP1
9.29666e-37	1.18463	0.021	0.008	2.38785e-32	0	PDLIM7-AS1
0	1.18055	0.235	0.101	0	0	SERPINB9P1
2.59662e-43	1.1804	0.029	0.012	6.66941e-39	0	C5orf58
6.15228e-32	1.17673	0.022	0.009	1.58021e-27	0	MUC12
0	1.17385	0.498	0.301	0	0	EIF4E
9.76449e-23	1.17218	0.014	0.006	2.50801e-18	0	MYRIP
2.10726e-90	1.17171	0.06	0.025	5.4125e-86	0	OLMALINC
0	1.1701	0.4	0.169	0	0	ALDH1A2
0	1.16836	0.86	0.623	0	0	GSTO1
8.43624e-235	1.16797	0.156	0.067	2.16685e-230	0	SYNGR1
1.09881e-18	1.16592	0.012	0.005	2.8223e-14	0	HSF2BP
9.82603e-284	1.16325	0.193	0.086	2.52382e-279	0	PRR7
0	1.16201	0.363	0.169	0	0	RBP7
0	1.16077	0.268	0.123	0	0	HECW2
4.55205e-46	1.16015	0.033	0.014	1.16919e-41	0	CDC42EP1
1.4965e-116	1.15974	0.076	0.032	3.84377e-112	0	MMP2
1.72723e-250	1.15882	0.162	0.069	4.4364e-246	0	HOMER3
1.196e-20	1.15756	0.022	0.012	3.07194e-16	0	KBTBD7
0	1.15542	0.502	0.246	0	0	EHD1
6.67092e-84	1.15426	0.049	0.019	1.71343e-79	0	SH3TC2
1.84434e-27	1.15365	0.018	0.008	4.73718e-23	0	SSPN
7.22643e-115	1.15313	0.086	0.039	1.85611e-110	0	TNNT1
3.00605e-74	1.1528	0.051	0.022	7.72103e-70	0	LAMA2
0	1.15218	0.51	0.272	0	0	RNF19B
4.66834e-15	1.15035	0.01	0.005	1.19906e-10	0	SEPTIN4-AS1
0	1.14967	0.541	0.272	0	0	CSRNP1
0	1.14949	0.251	0.106	0	0	MAP1LC3B2
0	1.14809	0.641	0.344	0	0	MIR222HG
0	1.14618	0.965	0.831	0	0	SOD2
0	1.14589	0.559	0.278	0	0	BCL3
3.15125e-232	1.14562	0.151	0.064	8.09399e-228	0	FLT1
1.57728e-23	1.14551	0.014	0.006	4.05123e-19	0	LINC00229
1.52151e-60	1.14387	0.039	0.016	3.908e-56	0	HTRA1
6.24815e-76	1.1429	0.051	0.022	1.60484e-71	0	REPIN1-AS1
1.55936e-73	1.14259	0.044	0.018	4.00521e-69	0	LINC01476
0	1.14235	0.285	0.137	0	0	LINC00869
4.36293e-153	1.13869	0.115	0.052	1.12062e-148	0	SORCS2
0	1.13833	0.286	0.125	0	0	ZC3H12C
0	1.13754	0.378	0.169	0	0	MMP2-AS1
6.14033e-167	1.13746	0.125	0.057	1.57714e-162	0	HIVEP2-DT
0	1.13688	0.993	0.85	0	0	FOSB
1.03124e-18	1.13631	0.011	0.004	2.64874e-14	0	LINC01579
1.41135e-91	1.13589	0.065	0.028	3.62505e-87	0	BTG2-DT
3.03017e-40	1.13538	0.029	0.013	7.783e-36	0	SLAMF1
0	1.13283	0.237	0.103	0	0	CD22
0	1.13208	0.41	0.206	0	0	MID1IP1
4.73362e-77	1.13191	0.059	0.026	1.21583e-72	0	CELF6
1.1326e-271	1.13179	0.229	0.114	2.90908e-267	0	ADM
3.48412e-144	1.13106	0.106	0.048	8.94897e-140	0	APBB3
8.81849e-131	1.13028	0.13	0.067	2.26503e-126	0	ANXA2R
0	1.12742	0.33	0.148	0	0	BHLHE40-AS1
1.12984e-155	1.1259	0.122	0.057	2.90198e-151	0	RETN
6.83271e-17	1.1254	0.011	0.005	1.75498e-12	0	TMEM121B
0	1.12467	0.997	0.912	0	0	ZFP36
5.99715e-40	1.12319	0.028	0.012	1.54037e-35	0	LINC02709
0	1.12308	0.967	0.772	0	0	TNFAIP3
0	1.12076	1	0.994	0	0	FOS
2.14521e-285	1.12072	0.177	0.074	5.50996e-281	0	LINC02970
2.35807e-107	1.12017	0.084	0.039	6.05672e-103	0	CES1
0	1.11898	0.35	0.16	0	0	LINC01220
0	1.11571	0.408	0.208	0	0	TMEM107
0	1.1143	0.238	0.108	0	0	QPCT
1.77693e-278	1.11174	0.188	0.083	4.56405e-274	0	PLA2G7
0	1.1098	0.409	0.223	0	0	NAF1
0	1.1085	0.235	0.105	0	0	HPSE
0	1.10444	0.459	0.239	0	0	CCR1
4.87518e-42	1.10432	0.032	0.014	1.25219e-37	0	DNAJB5
2.28052e-22	1.10349	0.016	0.007	5.85753e-18	0	GSDME
2.17559e-26	1.10204	0.016	0.006	5.58801e-22	0	LINC01740
2.403e-17	1.10072	0.011	0.005	6.17211e-13	0	GPC4
0	1.10027	0.647	0.343	0	0	LDLR
2.68451e-98	1.09997	0.084	0.041	6.89517e-94	0	RASGRP3
6.25411e-53	1.09912	0.038	0.017	1.60637e-48	0	TPRG1-AS1
1.14663e-261	1.09799	0.181	0.08	2.94512e-257	0	GNAT2
9.1534e-65	1.09785	0.048	0.022	2.35105e-60	0	LINC00243
1.72979e-13	1.0978	0.01	0.004	4.44298e-09	0	BCAS1
2.94649e-23	1.0965	0.016	0.007	7.56806e-19	0	LINC02656
1.19587e-246	1.09622	0.177	0.08	3.07159e-242	0	SYNJ2
3.36654e-77	1.0949	0.068	0.033	8.64695e-73	0	MN1
0	1.09471	0.904	0.653	0	0	ATF3
9.12452e-72	1.09399	0.05	0.021	2.34363e-67	0	ECE1-AS1
0	1.09352	0.488	0.232	0	0	NR4A3
6.65477e-35	1.09326	0.028	0.013	1.70928e-30	0	GNG4
2.10941e-30	1.08977	0.021	0.009	5.41801e-26	0	TMCC2
5.03525e-85	1.08711	0.069	0.032	1.2933e-80	0	FOLR2
5.87781e-27	1.0855	0.019	0.008	1.50971e-22	0	PKD2L1
7.84342e-30	1.08465	0.021	0.009	2.01458e-25	0	CD109-AS1
0	1.0829	0.329	0.161	0	0	B3GNT5
4.21335e-92	1.08263	0.07	0.032	1.0822e-87	0	DLGAP1-AS1
7.39597e-74	1.0815	0.05	0.021	1.89966e-69	0	MAPK13
9.30004e-111	1.0803	0.091	0.043	2.38871e-106	0	NRP1
1.60285e-117	1.07935	0.089	0.04	4.11692e-113	0	ADORA2A
0	1.07772	0.455	0.234	0	0	PTGER2
1.56002e-62	1.07769	0.044	0.019	4.0069e-58	0	CATIP
1.62627e-15	1.0767	0.014	0.007	4.17707e-11	0	HYDIN
2.51224e-258	1.07609	0.173	0.075	6.45269e-254	0	LINC02265
3.59971e-160	1.07594	0.132	0.063	9.24584e-156	0	JAG1
1.40625e-179	1.07332	0.135	0.062	3.61195e-175	0	ID2-AS1
5.69329e-116	1.07204	0.097	0.046	1.46232e-111	0	LYPD3
1.35431e-164	1.07164	0.119	0.053	3.47856e-160	0	LINC01344
0	1.07025	0.322	0.156	0	0	CKAP4
0	1.06969	0.221	0.1	0	0	DHRS3
0	1.06917	0.779	0.522	0	0	SGK1
0	1.06724	0.401	0.203	0	0	BST1
4.00337e-74	1.0649	0.06	0.028	1.02826e-69	0	RC3H1-DT
6.05983e-34	1.06488	0.021	0.009	1.55647e-29	0	LPAR3
2.58522e-211	1.06406	0.161	0.075	6.64015e-207	0	MPHOSPH10P1
0	1.06315	0.7	0.397	0	0	KDM6B
0	1.06247	0.241	0.11	0	0	MBNL1-AS1
5.55459e-132	1.06153	0.088	0.037	1.4267e-127	0	PDYN-AS1
2.51975e-48	1.06091	0.04	0.019	6.47199e-44	0	STARD10
3.58833e-215	1.06075	0.159	0.073	9.21663e-211	0	NCR3LG1
0	1.05983	0.986	0.905	0	0	JUN
0	1.05775	0.952	0.739	0	0	ATP2B1-AS1
2.83312e-20	1.05741	0.012	0.005	7.27687e-16	0	MEPE
5.87235e-128	1.05667	0.097	0.044	1.50831e-123	0	DGAT2
5.13067e-54	1.054	0.042	0.019	1.31781e-49	0	SPTBN4
1.49751e-203	1.05363	0.18	0.09	3.84636e-199	0	LINC00623
6.24759e-64	1.05213	0.049	0.022	1.60469e-59	0	SCN4B
1.41047e-90	1.05016	0.073	0.034	3.62278e-86	0	LINC01800
7.85694e-25	1.0484	0.02	0.01	2.01805e-20	0	SEC14L2
1.96086e-83	1.04745	0.066	0.03	5.03647e-79	0	ZNF395
4.45248e-36	1.0464	0.028	0.013	1.14362e-31	0	CD300LD
1.96367e-266	1.04473	0.191	0.086	5.04368e-262	0	WAKMAR2
0	1.04392	0.521	0.287	0	0	FLOT1
1.41364e-19	1.04361	0.015	0.007	3.63094e-15	0	COPZ2
4.20894e-111	1.0428	0.091	0.043	1.08107e-106	0	SLC35B2
2.48299e-119	1.0418	0.102	0.049	6.37756e-115	0	IL23A
0	1.04094	0.703	0.431	0	0	GPR132
5.05472e-61	1.03951	0.043	0.019	1.29831e-56	0	LINC01725
9.23943e-65	1.0387	0.049	0.022	2.37315e-60	0	LINC03002
9.94282e-216	1.03866	0.154	0.069	2.55381e-211	0	SDCBP2
6.47988e-68	1.03554	0.046	0.02	1.66436e-63	0	FHL1P1
8.65877e-175	1.03546	0.131	0.06	2.224e-170	0	S1PR3
0	1.03524	0.963	0.792	0	0	S100A8
0	1.03431	0.668	0.381	0	0	ARL5B
6.66256e-32	1.03136	0.022	0.009	1.71128e-27	0	SMIM2-AS1
2.23343e-26	1.03112	0.023	0.011	5.73657e-22	0	RTL6
1.39851e-129	1.03108	0.113	0.055	3.59208e-125	0	AHRR
7.62109e-38	1.03096	0.036	0.018	1.95748e-33	0	EPAS1
0	1.03055	0.376	0.185	0	0	TGIF1
1.35137e-44	1.03019	0.031	0.013	3.47099e-40	0	TMEM45B
1.09336e-59	1.03016	0.056	0.028	2.8083e-55	0	PMP22
0	1.02855	0.481	0.256	0	0	PNP
8.28416e-167	1.02779	0.132	0.062	2.12779e-162	0	PLA2G6
1.14136e-28	1.02779	0.021	0.009	2.93158e-24	0	FFAR1
3.2602e-15	1.02779	0.01	0.004	8.37383e-11	0	LTBP2
1.11119e-131	1.02628	0.094	0.041	2.8541e-127	0	CCL3-AS1
0	1.02597	0.438	0.257	0	0	CITED2
4.76456e-134	1.02316	0.107	0.05	1.22378e-129	0	LINC02728
5.17983e-16	1.02212	0.013	0.006	1.33044e-11	0	HK2-DT
2.90166e-294	1.02003	0.235	0.113	7.45292e-293	0	MYADM-AS1
1.09581e-155	1.01866	0.116	0.053	2.81459e-151	0	ITGB1-DT
1.84759e-109	1.01831	0.092	0.044	4.74553e-105	0	FPR2
7.9877e-24	1.01748	0.015	0.006	2.05164e-19	0	LGALS12
7.33288e-293	1.01699	0.226	0.105	1.88345e-293	0	NEDD4L
0	1.01657	0.373	0.178	0	0	CCR5AS
4.62676e-41	1.0162	0.032	0.015	1.18838e-36	0	LINC01270
0	1.01532	0.918	0.713	0	0	MIR23AHG
5.57502e-176	1.01512	0.141	0.067	1.43194e-171	0	CCRL2
1.43299e-158	1.0144	0.133	0.064	3.68063e-154	0	CACNA2D4
5.41266e-154	1.01407	0.121	0.056	1.39024e-149	0	NFE2
1.67965e-37	1.01312	0.03	0.014	4.31419e-33	0	ALK
1.6074e-27	1.01145	0.022	0.01	4.12861e-23	0	TREML4
0	1.01045	0.225	0.1	0	0	DRAIC
6.23156e-175	1.00758	0.145	0.07	1.60057e-170	0	LINC00881
4.74303e-18	1.00625	0.013	0.006	1.21825e-13	0	MIR100HG
0	1.0062	0.345	0.174	0	0	CXXC5
1.36331e-71	1.0054	0.059	0.028	3.50166e-67	0	ATXN1-AS1
0	1.0048	0.276	0.134	0	0	THAP2
7.39054e-153	1.00412	0.14	0.07	1.89826e-148	0	EOLA1
2.11775e-73	1.00396	0.059	0.027	5.43944e-69	0	LINC01943
4.6896e-184	1.00277	0.134	0.06	1.20452e-179	0	CPNE5
0	1.00271	0.985	0.967	0	0	LYZ
4.82384e-15	1.00156	0.011	0.005	1.239e-10	0	TMEM253
4.45069e-86	1.00128	0.064	0.028	1.14316e-81	0	SHISAL2A
6.53008e-124	0.998965	0.107	0.052	1.67725e-119	0	DNAJB5-DT
4.584e-107	0.998963	0.088	0.041	1.1774e-102	0	CCDC121
1.41594e-15	0.998404	0.013	0.006	3.63683e-11	0	SPR
0	0.997289	0.358	0.199	0	0	OTUD1
6.2535e-82	0.996826	0.067	0.031	1.60621e-77	0	ATP13A3-DT
3.56575e-129	0.996417	0.112	0.054	9.15863e-125	0	RAB13
2.16483e-22	0.99631	0.015	0.006	5.56038e-18	0	LINC01811
0	0.994912	0.569	0.313	0	0	AGTRAP
0	0.994338	0.273	0.124	0	0	LEKR1
4.79967e-35	0.994145	0.029	0.014	1.2328e-30	0	PRDM10-DT
1.10682e-77	0.992612	0.053	0.023	2.84288e-73	0	RMDN2-AS1
3.50518e-164	0.992217	0.129	0.06	9.00306e-160	0	ZNF697
1.68513e-60	0.992204	0.046	0.021	4.32825e-56	0	CNGB1
8.39647e-60	0.990521	0.055	0.027	2.15663e-55	0	GNA15-DT
1.11314e-14	0.989986	0.012	0.006	2.8591e-10	0	ARHGEF2-AS2
2.2322e-219	0.989065	0.192	0.095	5.7334e-215	0	RARA-AS1
7.48644e-20	0.989056	0.015	0.007	1.92289e-15	0	NLRP2
6.16737e-61	0.988192	0.055	0.027	1.58409e-56	0	STEAP1B
3.54069e-51	0.987482	0.048	0.024	9.09426e-47	0	ZNF674-AS1
6.99019e-24	0.986209	0.024	0.012	1.79543e-19	0	LINC00504
6.86072e-136	0.986043	0.12	0.059	1.76218e-131	0	WHRN
3.0773e-49	0.985802	0.038	0.017	7.90405e-45	0	TMC1
2.38083e-285	0.984105	0.231	0.112	6.11516e-281	0	NCF1B
1.01803e-92	0.984067	0.082	0.04	2.6148e-88	0	SDSL
1.82131e-57	0.983257	0.052	0.025	4.67804e-53	0	GPR162
1.18143e-30	0.982754	0.022	0.01	3.0345e-26	0	F12
2.23423e-50	0.982582	0.037	0.017	5.73861e-46	0	CALN1
2.4063e-114	0.982056	0.089	0.041	6.18058e-110	0	TNS1
5.55819e-31	0.981333	0.038	0.021	1.42762e-26	0	RNASE1
0	0.980523	0.363	0.213	0	0	CYTOR
2.86849e-34	0.979126	0.029	0.014	7.36771e-30	0	SYNPO2
5.08222e-16	0.97782	0.012	0.006	1.30537e-11	0	LINC01585
4.42468e-35	0.975771	0.029	0.014	1.13648e-30	0	SCAT1
0	0.972298	0.768	0.567	0	0	TIPARP
9.46691e-271	0.971623	0.232	0.115	2.43158e-266	0	ZC3H12A
3.04915e-17	0.968693	0.015	0.007	7.83173e-13	0	GXYLT2
2.83106e-33	0.968367	0.029	0.014	7.27157e-29	0	AZU1
1.45548e-121	0.968122	0.095	0.044	3.7384e-117	0	FGGY-DT
2.7067e-29	0.967289	0.025	0.012	6.95217e-25	0	MACORIS
1.15513e-19	0.965983	0.016	0.008	2.96696e-15	0	MMP25
0	0.96371	0.635	0.419	0	0	CD69
1.47336e-12	0.963371	0.012	0.006	3.78433e-08	0	CD1A
0	0.961723	0.607	0.351	0	0	LONRF3
0	0.960217	0.273	0.138	0	0	HCCS
0	0.960186	0.804	0.551	0	0	BCL2A1
2.95587e-168	0.959889	0.15	0.074	7.59214e-164	0	ALPK2
0	0.957863	0.287	0.145	0	0	RNASE2
1.3409e-237	0.955895	0.268	0.152	3.44411e-233	0	AMPD3
2.68722e-49	0.954582	0.047	0.024	6.90212e-45	0	CDKN2A
0	0.954237	0.805	0.594	0	0	DSE
6.5462e-136	0.954212	0.132	0.067	1.68139e-131	0	ITPKC
2.71526e-187	0.954114	0.164	0.081	6.97414e-183	0	CCDC122
4.48578e-47	0.952381	0.043	0.021	1.15217e-42	0	LINC02723
0	0.950556	0.68	0.407	0	0	ICAM1
1.25613e-259	0.950023	0.241	0.125	3.22637e-255	0	MSRB1
6.08245e-104	0.948567	0.1	0.051	1.56228e-99	0	EXOSC4
0	0.948006	0.343	0.175	0	0	LYRM1
5.47327e-25	0.947469	0.026	0.013	1.40581e-20	0	UTS2
1.13258e-87	0.946816	0.079	0.038	2.90903e-83	0	PRKAR1B-AS1
0	0.945521	0.836	0.648	0	0	FAM107B
1.27385e-137	0.943898	0.137	0.071	3.27188e-133	0	FCGR1BP
0	0.94047	0.823	0.642	0	0	DUSP6
3.44673e-122	0.939817	0.107	0.052	8.85292e-118	0	HRH1
4.31896e-257	0.939817	0.306	0.178	1.10933e-252	0	MARCHF3
0	0.939721	0.466	0.249	0	0	SLC22A4
3.13588e-22	0.939103	0.018	0.008	8.0545e-18	0	IL12A-AS1
9.1517e-52	0.936182	0.045	0.021	2.35061e-47	0	FLRT2
0	0.933996	0.524	0.289	0	0	DDIT4
6.10235e-111	0.933494	0.113	0.058	1.56739e-106	0	RILP
3.83528e-45	0.931801	0.043	0.021	9.85092e-41	0	EFHD2-AS1
1.14276e-86	0.930895	0.062	0.027	2.93519e-82	0	SLC7A11
1.05172e-46	0.930305	0.045	0.022	2.70135e-42	0	SMIM35
1.86261e-32	0.930028	0.029	0.014	4.78412e-28	0	DUSP8
0	0.929562	0.312	0.157	0	0	NCF1
1.5098e-20	0.927624	0.02	0.01	3.87792e-16	0	FFAR3
3.17246e-44	0.926955	0.043	0.021	8.14847e-40	0	CAPN10-DT
2.35236e-33	0.926163	0.032	0.016	6.04203e-29	0	CAVIN3
5.79729e-135	0.92516	0.118	0.058	1.48903e-130	0	KIFC3
1.94912e-278	0.92493	0.302	0.169	5.00631e-274	0	EMP1
9.91442e-211	0.924148	0.204	0.106	2.54652e-206	0	TNFSF12
3.79753e-235	0.924	0.223	0.116	9.75395e-231	0	TMEM44-AS1
1.0185e-26	0.923869	0.025	0.012	2.61602e-22	0	ULBP2
6.63196e-31	0.923508	0.031	0.016	1.70342e-26	0	RNASE2CP
4.75591e-273	0.919954	0.261	0.138	1.22156e-268	0	ZNF467
7.88187e-158	0.91976	0.154	0.079	2.02446e-153	0	PLAAT3
4.06414e-19	0.918777	0.018	0.009	1.04387e-14	0	CEBPB-AS1
2.28813e-94	0.917779	0.095	0.049	5.87705e-90	0	PRKAG2-AS1
4.99543e-10	0.917699	0.01	0.005	1.28308e-05	0	HAMP
5.21183e-26	0.917649	0.023	0.011	1.33866e-21	0	SLC22A1
2.69382e-20	0.916904	0.02	0.01	6.91908e-16	0	CFAP58-DT
4.25705e-104	0.916855	0.101	0.052	1.09342e-99	0	KCNA3
4.72217e-154	0.916514	0.121	0.056	1.21289e-149	0	CTDSPL
0	0.915526	0.277	0.141	0	0	AMZ1
0	0.91442	0.539	0.315	0	0	TNIP1
0	0.913763	0.615	0.37	0	0	PLEKHG2
8.55598e-285	0.912525	0.26	0.133	2.1976e-280	0	ASGR2
0	0.912313	0.996	0.97	0	0	VIM
0	0.911834	0.534	0.28	0	0	CAPG
1.62364e-27	0.911234	0.024	0.012	4.17033e-23	0	HEATR9
0	0.910478	0.374	0.2	0	0	TMEM205
0	0.910445	0.414	0.225	0	0	RGS1
5.96935e-77	0.91033	0.082	0.043	1.53323e-72	0	LYSET
0	0.910321	0.84	0.612	0	0	ELL2
1.13821e-124	0.909698	0.127	0.066	2.92349e-120	0	VSTM1
1.4071e-14	0.90699	0.012	0.006	3.61413e-10	0	KRT7
3.53634e-118	0.906226	0.106	0.052	9.08309e-114	0	MTARC1
6.25118e-69	0.905797	0.06	0.029	1.60562e-64	0	ADAM12
0	0.90565	0.536	0.306	0	0	EAF1
8.98811e-27	0.901976	0.023	0.011	2.3086e-22	0	DYNLT4
0	0.901853	0.37	0.198	0	0	DENND3-AS1
0	0.901795	0.642	0.387	0	0	BLVRB
1.48235e-15	0.900676	0.012	0.005	3.80742e-11	0	LINC03042
0	0.900655	0.55	0.318	0	0	PDE4A
0	0.900538	0.372	0.196	0	0	CD93
6.43494e-38	0.899533	0.043	0.023	1.65282e-33	0	APOBEC3B
0	0.899196	0.877	0.663	0	0	ENSA
0	0.898392	0.268	0.126	0	0	LINC02929
9.13708e-43	0.897302	0.044	0.023	2.34686e-38	0	ATP9A
0	0.897193	0.457	0.261	0	0	SERTAD1
0	0.896709	0.31	0.165	0	0	NCF4
0	0.895515	0.622	0.366	0	0	LINC00877
4.25002e-109	0.894729	0.122	0.066	1.09162e-104	0	NRM
0	0.894323	0.589	0.344	0	0	GK
0	0.894038	0.651	0.394	0	0	RARA
0	0.893239	0.665	0.414	0	0	WDR74
2.4138e-244	0.890333	0.241	0.127	6.19984e-240	0	IL10RB-DT
2.67828e-42	0.890284	0.046	0.024	6.87916e-38	0	CHST13
4.65758e-58	0.889762	0.059	0.03	1.1963e-53	0	CLEC6A
2.79887e-28	0.889227	0.027	0.013	7.18889e-24	0	SERINC2
1.82329e-269	0.88921	0.286	0.158	4.68313e-265	0	VASH1
9.64883e-69	0.887423	0.066	0.033	2.4783e-64	0	LINC02757
0	0.887037	0.549	0.313	0	0	ECE1
6.84681e-222	0.886214	0.22	0.116	1.7586e-217	0	OAF
5.66504e-181	0.886201	0.171	0.087	1.45507e-176	0	LIMASI
2.25582e-61	0.885244	0.119	0.076	5.79408e-57	0	GALNT4
5.0268e-36	0.884335	0.033	0.016	1.29113e-31	0	LINC01094
4.86322e-155	0.8841	0.158	0.083	1.24912e-150	0	A1BG
1.33687e-70	0.883461	0.089	0.05	3.43375e-66	0	TLE1
3.14804e-43	0.883283	0.048	0.025	8.08575e-39	0	LINC02669
6.44646e-61	0.883083	0.061	0.031	1.65577e-56	0	CDCP1
5.43512e-12	0.882449	0.011	0.005	1.39601e-07	0	ANKRD18DP
4.43336e-74	0.882198	0.078	0.041	1.13871e-69	0	TST
3.81816e-19	0.882029	0.017	0.008	9.80693e-15	0	LY6G5C
0	0.881956	0.995	0.929	0	0	JUNB
5.283e-16	0.881937	0.015	0.007	1.35694e-11	0	DCDC2
0	0.879712	0.364	0.212	0	0	SLC16A6
2.19036e-14	0.878594	0.014	0.007	5.62593e-10	0	PNRC1-DT
5.86757e-47	0.87841	0.044	0.022	1.50708e-42	0	JARID2-AS1
9.83857e-77	0.878255	0.069	0.034	2.52704e-72	0	LINC02246
1.74878e-221	0.876093	0.225	0.12	4.49173e-217	0	MARCO
0	0.87569	0.367	0.212	0	0	SLC9A1
0	0.875463	0.831	0.677	0	0	TEX14
7.6839e-293	0.87494	0.381	0.235	1.97361e-293	0	TMEM176B
1.02694e-95	0.873931	0.103	0.054	2.6377e-91	0	TNFRSF12A
0	0.873881	0.655	0.386	0	0	NINJ1
1.01351e-261	0.872681	0.276	0.151	2.6032e-257	0	ABCG1
0	0.872541	0.509	0.287	0	0	PTAFR
5.51055e-32	0.871434	0.032	0.017	1.41539e-27	0	PINLYP
1.24545e-62	0.870247	0.06	0.03	3.19894e-58	0	DIXDC1
1.23525e-35	0.870247	0.041	0.022	3.17274e-31	0	ZGLP1
2.13697e-16	0.870096	0.018	0.01	5.4888e-12	0	DAPL1
0	0.86924	0.974	0.918	0	0	ID2
8.01077e-188	0.869138	0.18	0.092	2.05757e-183	0	ARMH1
4.22841e-12	0.868589	0.013	0.007	1.08607e-07	0	GPX7
7.6144e-13	0.866897	0.017	0.01	1.95576e-08	0	ITGB8-AS1
8.25492e-11	0.866897	0.01	0.005	2.12028e-06	0	CATSPERZ
0	0.866726	0.35	0.178	0	0	MGST1
0	0.865549	0.828	0.656	0	0	MXD1
5.81612e-38	0.864744	0.041	0.022	1.49387e-33	0	DCLRE1B
5.29854e-24	0.86375	0.028	0.015	1.36093e-19	0	ARHGEF10
0	0.862781	0.473	0.269	0	0	PLK3
0	0.862641	0.915	0.756	0	0	PNPLA8
2.07449e-133	0.861705	0.123	0.061	5.32833e-129	0	DLGAP1
6.74962e-34	0.860772	0.038	0.02	1.73364e-29	0	LINC02156
5.46757e-20	0.857445	0.019	0.009	1.40435e-15	0	MYH9-DT
1.39952e-251	0.856775	0.271	0.149	3.59467e-247	0	LIPN
2.26588e-276	0.855902	0.318	0.183	5.81992e-272	0	ADRB2
6.51125e-12	0.855209	0.01	0.005	1.67242e-07	0	RUVBL1-AS1
3.09256e-44	0.855071	0.052	0.028	7.94324e-40	0	MARVELD1
1.02856e-78	0.854907	0.082	0.043	2.64186e-74	0	CPNE2
2.58147e-261	0.853596	0.266	0.143	6.63052e-257	0	LINC00528
3.16751e-104	0.853533	0.11	0.057	8.13574e-100	0	TRAF3IP2
1.70048e-171	0.852446	0.203	0.114	4.36768e-167	0	FRAT1
4.78103e-19	0.852346	0.018	0.009	1.22801e-14	0	NKD1
0	0.851984	0.913	0.794	0	0	AHR
0	0.851712	0.93	0.73	0	0	KLF4
2.17781e-13	0.850329	0.01	0.005	5.59371e-09	0	LINC02324
2.75248e-24	0.848032	0.025	0.013	7.06974e-20	0	LINC02999
0	0.84725	0.968	0.921	0	0	CD44
1.39052e-19	0.847216	0.019	0.01	3.57156e-15	0	LAMC1
9.80597e-42	0.846796	0.042	0.022	2.51866e-37	0	ST20-AS1
0	0.846652	0.993	0.952	0	0	KLF6
0	0.846632	0.832	0.569	0	0	RFX2
1.67561e-64	0.846466	0.078	0.042	4.3038e-60	0	GLMP
9.05682e-44	0.846445	0.045	0.023	2.32624e-39	0	LINC02207
2.4699e-194	0.844802	0.172	0.085	6.34394e-190	0	BASP1-AS1
7.6105e-52	0.844547	0.068	0.039	1.95476e-47	0	DBNDD2
0	0.843817	0.363	0.197	0	0	ASGR1
2.41064e-18	0.843363	0.019	0.01	6.19174e-14	0	MPO
7.09357e-27	0.843048	0.026	0.013	1.82198e-22	0	LINC02416
9.85356e-26	0.842181	0.026	0.014	2.53089e-21	0	NEIL3
1.08743e-113	0.841868	0.132	0.072	2.79307e-109	0	GCHFR
2.79348e-91	0.841676	0.087	0.043	7.17506e-87	0	FHAD1
8.20972e-218	0.841453	0.209	0.107	2.10867e-213	0	P4HA2
0	0.841447	0.43	0.242	0	0	RABAC1
0	0.840854	0.788	0.502	0	0	TREM1
7.25174e-218	0.840671	0.173	0.081	1.86261e-213	0	PPARG
0	0.838707	0.588	0.371	0	0	CTSD
0	0.838526	0.6	0.366	0	0	PIM3
0	0.838425	0.887	0.719	0	0	BTG2
5.60641e-38	0.838367	0.037	0.019	1.44001e-33	0	CACNA1C
3.2717e-111	0.837176	0.119	0.063	8.40337e-107	0	PLPPR2
6.93821e-59	0.837077	0.071	0.039	1.78208e-54	0	MYOM2
1.22403e-144	0.83674	0.177	0.1	3.14392e-140	0	MOAP1
0	0.835933	0.999	0.986	0	0	NAMPT
3.05101e-89	0.835756	0.099	0.053	7.83651e-85	0	MS4A6E
9.79524e-131	0.834904	0.15	0.082	2.51591e-126	0	CYB561A3
6.64993e-34	0.834636	0.038	0.02	1.70804e-29	0	KLHDC7B-DT
7.64769e-121	0.834507	0.134	0.072	1.96431e-116	0	MB21D2
8.92374e-53	0.83258	0.06	0.032	2.29206e-48	0	KMT5C
5.6423e-71	0.832179	0.071	0.036	1.44922e-66	0	SPACA6
1.05915e-15	0.831391	0.016	0.008	2.72042e-11	0	SIGLEC15
2.51274e-52	0.831301	0.061	0.033	6.45396e-48	0	LINC02993
2.49646e-275	0.830994	0.258	0.133	6.41217e-271	0	ASTL
1.93596e-69	0.830889	0.079	0.043	4.97251e-65	0	LINC01765
2.7972e-17	0.830487	0.018	0.01	7.18461e-13	0	JAZF1-AS1
0	0.829811	0.458	0.279	0	0	LMNA
4.02766e-64	0.829723	0.092	0.054	1.0345e-59	0	HIPK1-AS1
1.1413e-19	0.829605	0.024	0.013	2.93143e-15	0	DLGAP3
2.64279e-243	0.826989	0.305	0.18	6.78801e-239	0	PIM1
2.30173e-09	0.826801	0.01	0.006	5.912e-05	0	PRSS21
0	0.826442	0.957	0.84	0	0	GADD45B
0	0.825769	0.61	0.374	0	0	PLP2
7.34613e-68	0.825152	0.076	0.04	1.88685e-63	0	THBS3
0	0.82488	0.712	0.483	0	0	LPXN
0	0.824589	0.998	0.967	0	0	PNRC1
2.46787e-18	0.823774	0.016	0.008	6.33873e-14	0	CFAP61
0	0.823716	0.568	0.342	0	0	AGPAT4
3.97029e-219	0.821738	0.223	0.118	1.01977e-214	0	SPAG5-AS1
2.11942e-242	0.819668	0.269	0.149	5.44372e-238	0	OASL
2.76386e-13	0.818634	0.018	0.01	7.09898e-09	0	S100P
3.76299e-139	0.818025	0.17	0.095	9.66525e-135	0	INO80C
8.21498e-116	0.816851	0.145	0.081	2.11002e-111	0	MPST
0	0.816785	0.602	0.366	0	0	ETV3
1.91301e-33	0.816656	0.044	0.025	4.91355e-29	0	MYC
1.84102e-33	0.815217	0.039	0.021	4.72865e-29	0	NT5C3B
6.55244e-57	0.815086	0.067	0.036	1.68299e-52	0	LINC01353
0	0.814709	0.908	0.746	0	0	TSPO
3.44506e-10	0.814193	0.01	0.005	8.84863e-06	0	NPDC1
0	0.813489	0.796	0.533	0	0	CD99
0	0.813145	0.666	0.447	0	0	METTL9
6.03084e-17	0.810431	0.02	0.011	1.54902e-12	0	SSC5D
2.11175e-51	0.809542	0.059	0.032	5.42404e-47	0	ZNF674
1.63493e-18	0.809148	0.016	0.008	4.19932e-14	0	CDK1
3.35494e-80	0.807766	0.093	0.05	8.61715e-76	0	MAP3K2-DT
0	0.807055	0.382	0.213	0	0	RALGDS
3.73673e-101	0.806742	0.129	0.073	9.59779e-97	0	EVA1B
0	0.805903	1	0.993	0	0	SRGN
9.58953e-17	0.804706	0.016	0.008	2.46307e-12	0	NCR1
0	0.804186	0.324	0.174	0	0	FFAR2
3.61078e-293	0.80322	0.331	0.185	9.27429e-293	0	ENG
8.96334e-36	0.803116	0.043	0.024	2.30223e-31	0	VAT1
0	0.800962	0.428	0.248	0	0	CRTAP
0	0.800871	0.899	0.772	0	0	MAP3K8
2.08082e-44	0.800307	0.045	0.023	5.34459e-40	0	STXBP1
8.36853e-201	0.798391	0.236	0.132	2.14946e-196	0	ETHE1
0	0.797667	0.804	0.61	0	0	CHMP1B
8.42922e-71	0.797481	0.073	0.038	2.16505e-66	0	LINC02029
2.76398e-10	0.795972	0.011	0.006	7.09927e-06	0	SVOP
8.80461e-112	0.794699	0.138	0.077	2.26146e-107	0	TMEM63B
2.78802e-107	0.794489	0.151	0.089	7.16102e-103	0	SQLE
0	0.79348	0.37	0.215	0	0	POLE4
0	0.793424	0.994	0.933	0	0	PPP1R15A
4.89985e-10	0.792499	0.01	0.005	1.25853e-05	0	MUC12-AS1
5.6256e-212	0.792184	0.202	0.103	1.44494e-207	0	SH3PXD2B
5.10673e-47	0.791907	0.062	0.035	1.31166e-42	0	MOSPD3
0	0.791842	0.43	0.262	0	0	IFFO2
0	0.791808	0.867	0.627	0	0	TAGAP
2.18899e-55	0.79149	0.062	0.033	5.62242e-51	0	DAGLA
2.37728e-91	0.790862	0.114	0.064	6.10605e-87	0	MT1X
4.39231e-266	0.790457	0.272	0.145	1.12816e-261	0	CD82
3.56834e-221	0.790151	0.252	0.14	9.16529e-217	0	DHX34
0	0.790071	0.965	0.899	0	0	ANXA1
0	0.789195	0.97	0.829	0	0	GPX1
5.78008e-15	0.787175	0.014	0.007	1.48461e-10	0	EYA2
0	0.785911	0.969	0.898	0	0	GAPDH
1.25285e-178	0.78461	0.296	0.189	3.21794e-174	0	ITGAV
8.87278e-63	0.782353	0.088	0.051	2.27897e-58	0	F8A1
9.7978e-84	0.782293	0.106	0.059	2.51657e-79	0	ADPRH
4.61361e-41	0.781952	0.046	0.025	1.18501e-36	0	EPHX1
1.15565e-11	0.781256	0.017	0.01	2.96827e-07	0	HOXA5
0	0.780899	0.911	0.786	0	0	CEBPD
0	0.780376	0.737	0.483	0	0	ERCC1
0	0.779378	0.735	0.568	0	0	GCH1
0	0.778739	0.647	0.422	0	0	LGALS2
2.95445e-62	0.778602	0.068	0.036	7.58849e-58	0	BMAL2
4.74767e-87	0.778134	0.095	0.05	1.21944e-82	0	CA13
9.57832e-48	0.77781	0.054	0.029	2.46019e-43	0	UBE2H-DT
1.75361e-19	0.77781	0.024	0.014	4.50414e-15	0	UQCRHL
5.68303e-15	0.775022	0.017	0.009	1.45969e-10	0	LINC01524
5.96834e-79	0.774944	0.102	0.058	1.53297e-74	0	FAM131B-AS2
1.62099e-171	0.773483	0.215	0.123	4.16351e-167	0	CITED4
5.45134e-34	0.773215	0.039	0.021	1.40018e-29	0	THOC1-DT
4.83979e-84	0.772643	0.169	0.11	1.2431e-79	0	NOP2
0	0.770399	0.549	0.328	0	0	GPR183
2.24905e-161	0.770152	0.201	0.114	5.7767e-157	0	FOSL2-AS1
1.69652e-132	0.770121	0.173	0.099	4.3575e-128	0	RAB34
4.63191e-32	0.769683	0.05	0.03	1.18971e-27	0	MTFP1
3.15036e-37	0.769341	0.048	0.027	8.09169e-33	0	CDKN2B
6.05213e-26	0.768665	0.028	0.015	1.55449e-21	0	TRPV4
1.66599e-99	0.768348	0.118	0.064	4.27909e-95	0	SLC37A3
1.10579e-43	0.767982	0.051	0.027	2.84023e-39	0	LINC02363
7.00974e-165	0.767076	0.205	0.116	1.80045e-160	0	MTX1
0	0.766954	0.414	0.234	0	0	RNASE6
2.85657e-293	0.766566	0.376	0.222	7.33709e-293	0	MRPS24
1.13145e-120	0.766536	0.161	0.092	2.90613e-116	0	IRF2BPL
3.83024e-28	0.766523	0.034	0.018	9.83798e-24	0	LINC00649
2.11658e-140	0.766177	0.179	0.102	5.43644e-136	0	RHBDD2
1.11706e-28	0.765876	0.034	0.019	2.86916e-24	0	CSGALNACT2-DT
0	0.765804	0.826	0.593	0	0	MYADM
0	0.765082	0.389	0.23	0	0	ARID5A
3.00304e-127	0.764963	0.173	0.101	7.71331e-123	0	ZNF524
5.97456e-24	0.764257	0.024	0.013	1.53457e-19	0	TARP
0	0.763625	0.998	0.955	0	0	JUND
1.68935e-39	0.763468	0.046	0.025	4.3391e-35	0	CD80
8.56662e-15	0.763401	0.026	0.016	2.20034e-10	0	PDE7B-AS1
2.58421e-57	0.762721	0.077	0.044	6.63754e-53	0	KDM7A-DT
7.46289e-154	0.762549	0.19	0.107	1.91684e-149	0	VNN2
2.57036e-13	0.761209	0.014	0.007	6.60197e-09	0	CASR
2.912e-21	0.760733	0.022	0.012	7.47948e-17	0	LINC01890
0	0.760642	0.475	0.286	0	0	YPEL3
1.30833e-09	0.760408	0.012	0.007	3.36045e-05	0	CHST14
1.89532e-20	0.760266	0.029	0.017	4.86812e-16	0	FUT7
5.24154e-09	0.760092	0.011	0.006	0.000134629	0	ZNF575
0	0.759438	0.851	0.71	0	0	FOXO3
2.99074e-77	0.759236	0.115	0.068	7.68173e-73	0	CFLAR-AS1
3.72358e-10	0.75844	0.01	0.005	9.56402e-06	0	CDC42BPG
2.12903e-33	0.758098	0.041	0.023	5.46842e-29	0	GASAL1
1.02595e-27	0.757937	0.039	0.023	2.63514e-23	0	MORN2
8.71207e-105	0.7579	0.125	0.068	2.2377e-100	0	PDE2A
0	0.757278	0.734	0.531	0	0	ZNF267
1.24553e-51	0.757083	0.069	0.039	3.19914e-47	0	CLEC11A
1.32888e-132	0.75697	0.188	0.111	3.41324e-128	0	LACC1
0	0.756766	0.579	0.407	0	0	SERPINB9
4.00947e-10	0.756375	0.015	0.009	1.02983e-05	0	INHBA
8.97499e-22	0.754546	0.022	0.012	2.30523e-17	0	ABCA6
2.78501e-27	0.754056	0.028	0.014	7.1533e-23	0	TFPI
7.27741e-278	0.753242	0.365	0.221	1.8692e-273	0	THAP9-AS1
2.12272e-17	0.753201	0.027	0.016	5.4522e-13	0	ZDHHC12-DT
0	0.753002	0.955	0.87	0	0	LCP2
2.71161e-33	0.752596	0.038	0.02	6.96476e-29	0	SHROOM1
1.6958e-08	0.751846	0.011	0.007	0.000435567	0	LBX2-AS1
1.60687e-31	0.75132	0.033	0.018	4.12725e-27	0	NTSR1
0	0.750584	1	0.998	0	0	FTH1
2.9757e-17	0.750477	0.024	0.014	7.64307e-13	0	CCND2-AS1
0	0.750455	0.759	0.565	0	0	TALDO1
0	0.750367	0.704	0.466	0	0	ATP6V1F
1.72655e-221	0.749371	0.312	0.19	4.43465e-217	0	SLC37A2
1.9911e-14	0.748673	0.019	0.011	5.11413e-10	0	EIF2S3B
0	0.748291	0.667	0.492	0	0	LINC00910
1.51045e-195	0.748073	0.259	0.152	3.87959e-191	0	TIMM13
4.66529e-124	0.747462	0.166	0.095	1.19828e-119	0	MAK
0	0.747118	0.523	0.337	0	0	NOCT
0	0.746655	0.48	0.283	0	0	TBC1D7
4.68845e-10	0.746539	0.011	0.006	1.20423e-05	0	ATP10B
5.28713e-76	0.746065	0.077	0.04	1.358e-71	0	CSF1
1.58925e-54	0.744675	0.064	0.035	4.082e-50	0	GAS2L1
1.8768e-293	0.743847	0.437	0.278	4.82057e-293	0	SGMS2
6.65978e-209	0.743588	0.248	0.138	1.71057e-204	0	SMARCD3
2.17962e-24	0.743093	0.032	0.018	5.59836e-20	0	SLCO4A1
2.40514e-23	0.742811	0.028	0.016	6.17759e-19	0	C17orf107
1.61265e-61	0.742343	0.079	0.044	4.14209e-57	0	RPH3A
3.68507e-87	0.74138	0.105	0.058	9.46511e-83	0	CD9
4.37603e-237	0.741195	0.319	0.192	1.12398e-232	0	ZNF511
0	0.74098	0.722	0.495	0	0	IDS
9.17907e-71	0.740769	0.105	0.062	2.35765e-66	0	PARP10
7.32885e-15	0.740576	0.014	0.007	1.88242e-10	0	TMEM158
1.07309e-19	0.739746	0.022	0.011	2.75623e-15	0	COLEC12
0	0.739432	0.778	0.527	0	0	BHLHE40
8.37317e-13	0.739046	0.018	0.011	2.15065e-08	0	IBA57-DT
1.27557e-14	0.738841	0.021	0.012	3.27631e-10	0	NRG4
4.44527e-09	0.73883	0.012	0.007	0.000114177	0	CRIP2
0	0.738039	0.882	0.695	0	0	KLF10
2.2943e-26	0.737622	0.031	0.017	5.8929e-22	0	C21orf62-AS1
5.26614e-85	0.737552	0.123	0.072	1.35261e-80	0	TSSC4
5.61814e-18	0.737477	0.024	0.014	1.44302e-13	0	PRXL2A
4.91406e-11	0.737111	0.012	0.006	1.26218e-06	0	LINC00578
2.38042e-160	0.73575	0.223	0.132	6.11411e-156	0	IFI27L2
6.91733e-40	0.735661	0.047	0.025	1.77672e-35	0	LPP-AS2
3.48292e-16	0.735544	0.021	0.012	8.94587e-12	0	CASTOR1
1.66429e-10	0.734782	0.014	0.008	4.27472e-06	0	PARD6A
2.72698e-15	0.734176	0.017	0.01	7.00425e-11	0	ADIRF-AS1
1.79182e-11	0.733694	0.014	0.008	4.60228e-07	0	GPR156
4.40811e-32	0.733374	0.035	0.019	1.13222e-27	0	EFHB
5.64342e-18	0.733284	0.02	0.011	1.44951e-13	0	LINC02057
2.97197e-17	0.732803	0.023	0.013	7.63351e-13	0	TUFT1
0	0.731109	0.412	0.245	0	0	ACSL5
2.57387e-16	0.729753	0.021	0.012	6.61098e-12	0	CFAP43
7.70606e-57	0.729423	0.062	0.033	1.9793e-52	0	LY86-AS1
2.06127e-25	0.729192	0.029	0.016	5.29436e-21	0	PIK3CD-AS2
8.38295e-205	0.729083	0.28	0.167	2.15316e-200	0	DNASE2
2.55632e-30	0.728848	0.046	0.027	6.5659e-26	0	TMEM187
0	0.728533	0.859	0.707	0	0	SERPINB1
0	0.728429	0.461	0.274	0	0	CDA
2.79039e-35	0.728314	0.053	0.032	7.16712e-31	0	TFAP2E-AS1
1.7754e-12	0.728228	0.012	0.006	4.56013e-08	0	NPHS1
2.13178e-08	0.728228	0.011	0.006	0.000547547	0	PSD
5.44042e-205	0.727824	0.264	0.153	1.39737e-200	0	TRDMT1
4.31728e-163	0.727549	0.233	0.139	1.10889e-158	0	KDELR2
7.104e-160	0.727527	0.177	0.095	1.82466e-155	0	ALDH1A1
1.87113e-34	0.726958	0.046	0.026	4.80601e-30	0	LINC03019
4.14718e-34	0.725998	0.046	0.026	1.0652e-29	0	FGFR1
0	0.725225	0.401	0.239	0	0	NFKBIE
0	0.724891	0.549	0.347	0	0	GLRX
3.26726e-30	0.724659	0.041	0.023	8.39196e-26	0	ANKRD9
1.96857e-21	0.724435	0.032	0.019	5.05628e-17	0	TRPM4
3.32275e-61	0.724396	0.071	0.039	8.53448e-57	0	STEAP4
1.86464e-28	0.724007	0.03	0.016	4.78933e-24	0	LINC01226
9.14012e-96	0.723832	0.125	0.071	2.34764e-91	0	SMIM3
1.03639e-34	0.723751	0.049	0.028	2.66197e-30	0	WRAP53
2.02559e-144	0.722804	0.203	0.12	5.20274e-140	0	CLN8-AS1
3.74707e-24	0.722603	0.034	0.019	9.62436e-20	0	CISH
2.85603e-50	0.722578	0.069	0.04	7.3357e-46	0	OLIG1
5.44741e-56	0.722154	0.088	0.052	1.39917e-51	0	COPRS
7.64676e-21	0.721887	0.026	0.015	1.96407e-16	0	EGOT
2.24138e-34	0.72158	0.054	0.032	5.757e-30	0	RPP25L
0	0.71982	0.486	0.302	0	0	KDELR1
2.82426e-100	0.719415	0.113	0.061	7.2541e-96	0	MYOM1
2.02582e-14	0.719239	0.019	0.011	5.20333e-10	0	ITPR2-AS1
1.07343e-121	0.719218	0.183	0.11	2.7571e-117	0	MSRB2
1.70588e-114	0.718853	0.168	0.099	4.38156e-110	0	TSPAN4
1.0444e-07	0.718583	0.01	0.006	0.00268255	0	DNAJC5B
0	0.718307	0.938	0.759	0	0	KLF2
1.17758e-13	0.716774	0.018	0.011	3.02461e-09	0	LINC01888
6.93755e-74	0.716586	0.108	0.063	1.78191e-69	0	MAPK3
2.00541e-64	0.716377	0.098	0.058	5.1509e-60	0	HMGB3
1.55996e-29	0.71607	0.037	0.021	4.00675e-25	0	GGT1
0	0.715098	0.743	0.56	0	0	IVNS1ABP
4.35768e-109	0.715072	0.156	0.091	1.11927e-104	0	INSIG1-DT
5.51244e-185	0.713766	0.238	0.137	1.41587e-180	0	LINC00963
9.38321e-66	0.71355	0.085	0.048	2.41008e-61	0	LINC02356
7.40561e-23	0.713524	0.03	0.017	1.90213e-18	0	TXLNB
5.89254e-135	0.713361	0.196	0.117	1.5135e-130	0	VKORC1
2.43409e-69	0.713288	0.105	0.062	6.25195e-65	0	EIF1B-AS1
4.8312e-57	0.712915	0.086	0.051	1.24089e-52	0	NUDT14
0	0.712306	0.428	0.252	0	0	THAP9
1.12679e-68	0.712129	0.091	0.051	2.89417e-64	0	LINC02901
4.08614e-16	0.712101	0.021	0.012	1.04953e-11	0	TMPRSS9
2.76954e-129	0.712032	0.182	0.106	7.11356e-125	0	PDLIM7
0	0.711288	0.962	0.894	0	0	IER2
9.0327e-155	0.710615	0.22	0.131	2.32005e-150	0	JOSD2
0	0.710552	0.505	0.31	0	0	HOOK2
0	0.709177	0.888	0.769	0	0	TKT
1.02815e-19	0.709034	0.029	0.017	2.6408e-15	0	SYN1
0	0.708575	0.621	0.404	0	0	UBALD2
3.52156e-10	0.707001	0.014	0.008	9.04512e-06	0	GARIN1A
7.84518e-293	0.706803	0.388	0.232	2.01504e-293	0	ALKBH7
0	0.706308	0.88	0.729	0	0	LGALS3
1.07689e-231	0.706109	0.329	0.201	2.766e-227	0	LINC02384
2.7103e-134	0.70586	0.196	0.117	6.96139e-130	0	STING1
2.87135e-10	0.70586	0.013	0.007	7.37506e-06	0	ICAM4-AS1
2.94252e-121	0.705624	0.184	0.11	7.55786e-117	0	TRAPPC2L
0	0.705284	0.866	0.668	0	0	CEBPB
1.03955e-80	0.704852	0.128	0.078	2.67009e-76	0	GPR35
0	0.704676	0.511	0.318	0	0	JTB
1.8889e-54	0.704592	0.091	0.056	4.85163e-50	0	SIGLEC5
3.50828e-25	0.7045	0.041	0.025	9.01102e-21	0	CAMSAP1-DT
1.36886e-85	0.704322	0.134	0.081	3.51591e-81	0	SMIM29
4.66375e-291	0.704046	0.385	0.233	1.19788e-286	0	PCBP1-AS1
0	0.703898	0.404	0.245	0	0	JMJD6
5.02841e-286	0.703839	0.461	0.305	1.29155e-281	0	WDR45B
7.42471e-13	0.702098	0.02	0.012	1.90704e-08	0	CIBAR1
4.12281e-96	0.702094	0.141	0.083	1.05894e-91	0	TP53INP2
0	0.701373	0.888	0.681	0	0	NR4A2
0	0.701095	0.534	0.336	0	0	ELL
2.2205e-36	0.700997	0.053	0.031	5.70335e-32	0	LINC00641
0	0.700984	0.685	0.459	0	0	XBP1
1.78105e-99	0.700448	0.153	0.092	4.57463e-95	0	DHRS4
6.48971e-273	0.700329	0.373	0.227	1.66688e-268	0	ODF3B
2.95147e-14	0.700149	0.018	0.01	7.58085e-10	0	COL4A2
2.66241e-106	0.699477	0.166	0.1	6.83839e-102	0	FUOM
2.07764e-226	0.699473	0.314	0.188	5.33643e-222	0	AGAP3
1.41493e-59	0.698738	0.121	0.078	3.63425e-55	0	CCDC138
0	0.69818	0.559	0.379	0	0	IL1RAP
4.74192e-208	0.697653	0.466	0.331	1.21796e-203	0	CLIC4
7.88582e-68	0.697357	0.109	0.065	2.02547e-63	0	LINC02966
6.97837e-88	0.697168	0.142	0.087	1.79239e-83	0	MYG1
1.43985e-13	0.696472	0.016	0.009	3.69826e-09	0	AFF2
8.18092e-78	0.696469	0.119	0.071	2.10127e-73	0	GALK1
6.65612e-19	0.696274	0.03	0.018	1.70962e-14	0	DPYSL3
6.57955e-112	0.69625	0.186	0.115	1.68996e-107	0	SDF2L1
4.71433e-135	0.69505	0.205	0.124	1.21088e-130	0	HCFC1R1
9.6776e-67	0.695023	0.094	0.054	2.48569e-62	0	DSC2
7.47704e-12	0.694805	0.017	0.01	1.92048e-07	0	STK24-AS1
4.85176e-147	0.693739	0.212	0.126	1.24618e-142	0	SESN2
6.42071e-128	0.692381	0.166	0.094	1.64916e-123	0	TTLL4
4.00296e-22	0.691505	0.03	0.017	1.02816e-17	0	ENO3
1.86835e-08	0.69136	0.01	0.006	0.000479885	0	GS1-24F4.2
0	0.691094	0.5	0.311	0	0	ITPRIP
2.14218e-63	0.689886	0.101	0.061	5.50218e-59	0	SLX9
0	0.689243	0.706	0.498	0	0	IRF2BP2
0	0.688874	0.578	0.376	0	0	ALDH2
4.50908e-214	0.688754	0.303	0.183	1.15816e-209	0	SULT1A1
1.95325e-14	0.688725	0.021	0.013	5.01692e-10	0	ZNF579
5.3327e-68	0.687706	0.109	0.065	1.3697e-63	0	CCDC71L
0	0.687032	0.64	0.439	0	0	IRS2
0	0.68702	0.675	0.46	0	0	SLC25A37
2.68359e-44	0.685999	0.062	0.035	6.8928e-40	0	ZFHX3-AS1
5.51709e-234	0.685952	0.347	0.215	1.41706e-229	0	PRMT9
6.81874e-37	0.685531	0.07	0.044	1.75139e-32	0	MIR155HG
2.65113e-108	0.684852	0.177	0.109	6.80943e-104	0	MRPL28
1.36985e-77	0.68463	0.122	0.073	3.51847e-73	0	ZNF496-DT
3.65915e-43	0.683591	0.055	0.031	9.39853e-39	0	DARS1-AS1
0	0.683534	0.474	0.291	0	0	PRDX5
0	0.683444	0.397	0.237	0	0	ZCWPW2
1.30521e-12	0.683003	0.012	0.006	3.35243e-08	0	ADAMTS5
0	0.68208	0.433	0.268	0	0	AURKAIP1
0	0.681784	0.924	0.804	0	0	LIMS1
0	0.681762	0.616	0.437	0	0	DOCK4
3.58607e-88	0.68174	0.147	0.09	9.21081e-84	0	ZDHHC12
0	0.681335	0.463	0.291	0	0	CREG1
0	0.680619	0.63	0.416	0	0	HEBP2
2.04792e-76	0.680349	0.106	0.061	5.26008e-72	0	SCARF1
1.35163e-181	0.679899	0.278	0.171	3.47165e-177	0	RNASEH2C
2.21204e-09	0.679024	0.013	0.007	5.68161e-05	0	LINC01845
6.49535e-22	0.676731	0.036	0.022	1.66833e-17	0	PAQR4
0	0.676279	0.676	0.507	0	0	ABCA1
3.1286e-09	0.675628	0.014	0.009	8.03582e-05	0	KLHL29
4.47723e-22	0.675448	0.032	0.018	1.14998e-17	0	IL19
7.21439e-38	0.675131	0.061	0.037	1.85302e-33	0	TKFC
5.93609e-66	0.6751	0.11	0.067	1.52469e-61	0	DGCR6L
8.99264e-50	0.674547	0.082	0.05	2.30976e-45	0	SEPTIN1
0	0.674405	0.818	0.631	0	0	SKIL
0	0.674303	0.514	0.325	0	0	PURB
1.17598e-46	0.674219	0.084	0.052	3.02051e-42	0	FAM43A
7.24691e-139	0.67366	0.217	0.132	1.86137e-134	0	TPRA1
3.41021e-09	0.673357	0.013	0.007	8.75913e-05	0	HELZ-AS1
7.18164e-123	0.671414	0.209	0.131	1.8446e-118	0	KBTBD8
4.22176e-25	0.671303	0.043	0.026	1.08436e-20	0	FKBP2
4.81078e-77	0.670169	0.108	0.062	1.23565e-72	0	MEI1
0	0.67013	0.766	0.556	0	0	CSTA
0	0.669835	0.442	0.268	0	0	SEC22B
0	0.669428	0.628	0.45	0	0	ETS2
4.19796e-97	0.669344	0.145	0.086	1.07825e-92	0	MAP1S
3.58991e-170	0.669094	0.267	0.165	9.22069e-166	0	RFLNB
0	0.668981	0.462	0.294	0	0	TMEM219
2.20368e-278	0.668446	0.337	0.194	5.66015e-274	0	CROCC
3.81133e-43	0.668128	0.068	0.04	9.7894e-39	0	GBGT1
2.48903e-54	0.667831	0.078	0.045	6.39307e-50	0	TXNDC11-AS1
2.02479e-189	0.667745	0.302	0.189	5.20066e-185	0	ETFB
3.16172e-42	0.666933	0.069	0.041	8.12087e-38	0	CAHM
0	0.666856	0.901	0.778	0	0	STX11
0	0.666424	0.703	0.505	0	0	NFIL3
0	0.666156	0.532	0.34	0	0	EIF3G
1.24033e-19	0.666126	0.026	0.015	3.18579e-15	0	MID1
8.97476e-08	0.665921	0.012	0.008	0.00230517	0	NHERF2
0	0.665135	0.545	0.348	0	0	APRT
1.44038e-76	0.664811	0.119	0.071	3.69962e-72	0	KBTBD11
1.38273e-43	0.663859	0.075	0.046	3.55155e-39	0	TCEA2
2.23448e-19	0.663555	0.031	0.018	5.73927e-15	0	CD63-AS1
2.05013e-30	0.663146	0.054	0.033	5.26577e-26	0	AP1S1
1.08391e-18	0.662759	0.025	0.015	2.78402e-14	0	HTT-AS
3.32366e-44	0.66202	0.067	0.04	8.53682e-40	0	TGFBR3
6.22798e-35	0.661868	0.046	0.026	1.59966e-30	0	SDS
1.34773e-129	0.661444	0.165	0.093	3.46165e-125	0	ZNF165
1.17319e-71	0.660803	0.105	0.062	3.01335e-67	0	HLX
5.00999e-106	0.660716	0.79	0.743	1.28682e-101	0	HSPA5
7.32873e-90	0.660235	0.153	0.094	1.88238e-85	0	BCKDK
1.18268e-27	0.6595	0.056	0.036	3.03772e-23	0	SERPING1
1.25319e-253	0.659431	0.345	0.208	3.21882e-249	0	CTSA
1.46219e-66	0.658852	0.104	0.062	3.75564e-62	0	STARD8
0	0.658465	0.753	0.543	0	0	FCGRT
4.72165e-131	0.658207	0.211	0.129	1.21276e-126	0	IRAK1
1.05993e-12	0.658193	0.018	0.01	2.72243e-08	0	AQP4-AS1
2.7874e-48	0.658015	0.066	0.038	7.15944e-44	0	NEBL
5.39352e-08	0.657968	0.017	0.011	0.00138533	0	ACKR3
4.12844e-11	0.65725	0.017	0.011	1.06039e-06	0	ZSWIM8-AS1
1.04943e-34	0.656637	0.053	0.031	2.69546e-30	0	ZFAND3-DT
1.45896e-49	0.656161	0.08	0.048	3.74733e-45	0	TOMM40L
9.36621e-47	0.653722	0.069	0.04	2.40571e-42	0	PDCD6IP-DT
5.04652e-135	0.65352	0.222	0.137	1.2962e-130	0	DUSP23
1.59136e-33	0.653173	0.05	0.029	4.08742e-29	0	TRIB3
0	0.652798	0.455	0.269	0	0	EEPD1
2.38215e-72	0.652551	0.128	0.079	6.11856e-68	0	MED31
0	0.652475	0.532	0.342	0	0	RAB5IF
2.41731e-10	0.652279	0.017	0.011	6.20887e-06	0	MLLT11
1.68557e-241	0.652109	0.414	0.27	4.32939e-237	0	NDRG1
3.03573e-68	0.651751	0.121	0.075	7.79727e-64	0	FUCA1
2.92546e-12	0.650283	0.018	0.011	7.51405e-08	0	EZR-AS1
0	0.650111	0.541	0.362	0	0	NDUFB9
3.23398e-84	0.649577	0.149	0.093	8.30649e-80	0	ZNF428
6.02528e-07	0.649276	0.01	0.006	0.0154759	0	LINC03078
7.55755e-222	0.649264	0.344	0.215	1.94116e-217	0	TRMT6
1.47557e-55	0.648979	0.094	0.058	3.79001e-51	0	KLHL21
2.14128e-91	0.64797	0.15	0.092	5.49988e-87	0	LINC01503
3.20772e-11	0.647669	0.017	0.011	8.23902e-07	0	SAMSN1-AS1
0	0.647523	0.991	0.948	0	0	MCL1
3.76151e-19	0.647516	0.037	0.024	9.66143e-15	0	RGPD2
4.73214e-86	0.647361	0.156	0.098	1.21545e-81	0	ZNF581
5.29405e-74	0.647246	0.137	0.086	1.35978e-69	0	TMUB1
2.70187e-189	0.646392	0.31	0.194	6.93974e-185	0	ANPEP
3.6216e-45	0.646019	0.049	0.026	9.30207e-41	0	PCSK6
2.9715e-34	0.645318	0.062	0.038	7.6323e-30	0	XKR8
1.94443e-14	0.644906	0.023	0.014	4.99426e-10	0	DEXI
5.21688e-20	0.644299	0.032	0.019	1.33996e-15	0	FLJ20021
7.96393e-294	0.644095	0.476	0.307	2.04553e-293	0	SELL
1.27797e-282	0.643961	0.43	0.273	3.28247e-278	0	ELK3
1.11446e-169	0.643531	0.215	0.122	2.8625e-165	0	PPP1R15B-AS1
2.21743e-25	0.643523	0.038	0.023	5.69548e-21	0	MACC1
5.80639e-10	0.643358	0.014	0.008	1.49137e-05	0	MUSK
1.34756e-99	0.643097	0.16	0.097	3.46121e-95	0	ST20
1.19415e-23	0.642919	0.04	0.025	3.06717e-19	0	ZNF358
3.38124e-260	0.64275	0.392	0.245	8.68473e-256	0	GRINA
2.68256e-09	0.642295	0.012	0.007	6.89016e-05	0	PRSS36
3.83817e-85	0.642139	0.253	0.18	9.85833e-81	0	TAF9
2.45545e-16	0.641676	0.022	0.013	6.30684e-12	0	TNIP3
4.30116e-181	0.641648	0.26	0.155	1.10475e-176	0	PADI4
8.19008e-125	0.641297	0.217	0.137	2.10362e-120	0	SIGLEC14
0	0.640862	0.998	0.989	0	0	JMJD1C
4.25236e-147	0.639965	0.231	0.141	1.09222e-142	0	CTSL
8.38711e-89	0.639767	0.161	0.101	2.15423e-84	0	TMEM35B
7.57082e-32	0.639485	0.05	0.03	1.94457e-27	0	GPAT4-AS1
1.88885e-39	0.639286	0.062	0.037	4.85152e-35	0	DLEU7
7.22572e-36	0.638941	0.064	0.04	1.85593e-31	0	B9D2
4.06802e-293	0.638152	0.457	0.292	1.04487e-293	0	CHMP2A
6.79308e-46	0.637465	0.071	0.042	1.7448e-41	0	PPM1F-AS1
4.29089e-64	0.63731	0.122	0.077	1.10212e-59	0	EIF4EBP3
6.49231e-71	0.637034	0.107	0.063	1.66755e-66	0	DDN-AS1
4.81848e-53	0.636767	0.089	0.054	1.23763e-48	0	CCR2
2.83806e-86	0.636749	0.145	0.089	7.28957e-82	0	LTB4R
9.50475e-89	0.636692	0.181	0.118	2.44129e-84	0	BTG3
1.93022e-27	0.636111	0.051	0.032	4.95776e-23	0	TMEM150A
1.02728e-207	0.63505	0.324	0.201	2.63857e-203	0	FAM200B
6.91364e-08	0.634716	0.01	0.005	0.00177577	0	ERRFI1-DT
1.88417e-203	0.634001	0.289	0.173	4.8395e-199	0	NOTCH1
7.53988e-52	0.633182	0.098	0.061	1.93662e-47	0	GFER
1.54321e-39	0.633157	0.059	0.034	3.96374e-35	0	CDHR2
2.0129e-07	0.633032	0.011	0.007	0.00517014	0	OXER1
2.42899e-17	0.632559	0.025	0.015	6.23886e-13	0	CDH26
1.25281e-07	0.632168	0.01	0.006	0.00321785	0	LIM2-AS1
3.14763e-164	0.632105	0.279	0.177	8.08468e-160	0	ADRM1
6.92591e-54	0.632047	0.095	0.058	1.77892e-49	0	SRXN1
7.66026e-69	0.631629	0.086	0.047	1.96754e-64	0	WLS
4.42024e-34	0.631619	0.048	0.028	1.13534e-29	0	MIR3681HG
5.26703e-08	0.63156	0.01	0.006	0.00135284	0	NQO2-AS1
4.72416e-251	0.631373	0.386	0.243	1.2134e-246	0	COMT
9.52687e-07	0.630104	0.012	0.008	0.0244698	0	MSANTD1
1.89556e-230	0.630039	0.374	0.238	4.86875e-226	0	REX1BD
1.40776e-11	0.629391	0.017	0.01	3.61582e-07	0	KLHDC8B
7.64108e-91	0.62789	0.164	0.103	1.96261e-86	0	ZNRD2
1.89678e-160	0.627626	0.28	0.178	4.87187e-156	0	DNAJC4
1.8745e-98	0.626958	0.171	0.106	4.81466e-94	0	HAUS4
8.38212e-100	0.62669	0.178	0.112	2.15295e-95	0	TPGS1
1.3528e-07	0.626623	0.01	0.006	0.00347468	0	ACSM1
2.57228e-150	0.626455	0.259	0.164	6.6069e-146	0	SNHG16
1.53558e-178	0.626435	0.292	0.183	3.94413e-174	0	LAIR1
1.85074e-175	0.62642	0.317	0.206	4.75362e-171	0	ECH1
1.02181e-35	0.626347	0.069	0.044	2.62452e-31	0	NFKBIL1
6.29692e-172	0.626138	0.312	0.202	1.61737e-167	0	NOTCH2NLC
0	0.62606	0.836	0.648	0	0	CD63
9.85182e-47	0.625838	0.078	0.047	2.53044e-42	0	CRTAM
6.56821e-69	0.625834	0.126	0.079	1.68705e-64	0	BAD
8.13334e-266	0.62573	0.41	0.259	2.08905e-261	0	GZF1
2.88452e-123	0.625417	0.228	0.146	7.4089e-119	0	PRDX3
3.63007e-29	0.625376	0.06	0.038	9.32383e-25	0	CDK5
3.02254e-17	0.625029	0.028	0.017	7.76339e-13	0	ADGRA2
1.15133e-15	0.624581	0.039	0.026	2.95718e-11	0	OLFM1
6.7714e-224	0.624524	0.361	0.229	1.73924e-219	0	SNHG7
2.40098e-119	0.624068	0.216	0.137	6.16691e-115	0	MRPL14
1.39616e-218	0.624011	0.359	0.228	3.58603e-214	0	STX10
2.4101e-262	0.623783	0.523	0.369	6.19034e-258	0	PLIN2
3.31382e-81	0.622977	0.135	0.082	8.51156e-77	0	SHB
4.92913e-20	0.622878	0.036	0.022	1.26605e-15	0	PLA1A
1.29862e-23	0.622532	0.03	0.016	3.3355e-19	0	ELOVL7
2.61929e-07	0.622532	0.01	0.006	0.00672766	0	LINC02811
2.88863e-214	0.622378	0.272	0.155	7.41946e-210	0	LINC02649
2.76472e-14	0.622337	0.024	0.015	7.10118e-10	0	NT5DC2
2.69364e-25	0.622087	0.058	0.039	6.91862e-21	0	COL24A1
3.17573e-24	0.621989	0.035	0.021	8.15687e-20	0	HIF1A-AS1
1.16835e-55	0.621846	0.112	0.072	3.0009e-51	0	STOML2
1.53343e-50	0.621822	0.104	0.067	3.93861e-46	0	DENND6B
1.06233e-17	0.621591	0.029	0.017	2.7286e-13	0	NATD1
2.1445e-236	0.620974	0.384	0.246	5.50816e-232	0	CUTA
5.22426e-117	0.620483	0.203	0.127	1.34185e-112	0	SERPINB8
0	0.620184	0.776	0.559	0	0	PHACTR1
0	0.618933	0.897	0.761	0	0	RILPL2
2.14231e-63	0.618889	0.132	0.086	5.50252e-59	0	ABTB2
0	0.618809	0.979	0.926	0	0	FCN1
5.43681e-213	0.618782	0.347	0.22	1.39645e-208	0	NXT1
2.05301e-08	0.618205	0.013	0.008	0.000527314	0	RYR3
5.11433e-150	0.618091	0.244	0.15	1.31362e-145	0	FOSL1
1.30013e-141	0.618068	0.243	0.153	3.33938e-137	0	TFDP1
0	0.617429	0.541	0.364	0	0	SSH1
2.7184e-73	0.617287	0.131	0.081	6.98221e-69	0	PRPSAP1
5.9721e-13	0.617038	0.018	0.011	1.53393e-08	0	TMEM123-DT
6.2643e-07	0.616719	0.01	0.006	0.0160899	0	PRG2
0	0.616452	0.777	0.642	0	0	YBX3
6.08601e-242	0.615729	0.393	0.252	1.56319e-237	0	GNA15
1.23769e-19	0.615306	0.028	0.017	3.17901e-15	0	PMFBP1
8.61298e-84	0.614654	0.163	0.104	2.21224e-79	0	CENPX
0	0.614418	0.641	0.468	0	0	NABP1
4.8261e-61	0.614012	0.119	0.076	1.23958e-56	0	WBP1
5.13921e-55	0.614003	0.105	0.066	1.32001e-50	0	TMEM120A
1.8129e-191	0.613436	0.326	0.208	4.65643e-187	0	TWF2
2.73744e-14	0.61275	0.029	0.019	7.03112e-10	0	ST6GALNAC4
3.70698e-293	0.612373	0.422	0.26	9.52137e-290	0	COQ7
2.48556e-49	0.611963	0.095	0.06	6.38417e-45	0	GTF2IP1
1.38147e-125	0.611889	0.229	0.146	3.54832e-121	0	TIMM17B
1.0517e-33	0.611335	0.05	0.029	2.70128e-29	0	LINC01091
6.37841e-66	0.611189	0.131	0.084	1.63829e-61	0	CLPP
9.19407e-109	0.611132	0.204	0.13	2.3615e-104	0	EMC6
6.79521e-192	0.611027	0.519	0.394	1.74535e-187	0	TMX4
1.103e-24	0.610717	0.045	0.028	2.83307e-20	0	ADORA2B
3.66573e-181	0.610516	0.317	0.204	9.41543e-177	0	IL3RA
3.53641e-128	0.60984	0.229	0.145	9.08328e-124	0	MPG
2.99106e-230	0.609678	0.39	0.252	7.68253e-226	0	EIF4EBP1
2.12947e-17	0.609365	0.029	0.018	5.46953e-13	0	ZC3H11A
1.43777e-126	0.609204	0.23	0.146	3.6929e-122	0	EMD
4.40147e-102	0.608582	0.192	0.123	1.13052e-97	0	UBTD2
4.71909e-08	0.608249	0.015	0.01	0.0012121	0	LINC02666
6.11185e-09	0.607835	0.013	0.008	0.000156983	0	MFGE8
7.16152e-54	0.60783	0.111	0.072	1.83944e-49	0	UROD
1.33077e-11	0.607548	0.018	0.011	3.41807e-07	0	ZNF396
8.04196e-12	0.607176	0.023	0.015	2.06558e-07	0	DACT3
1.69215e-94	0.607173	0.142	0.084	4.34629e-90	0	UBTD1
1.45046e-40	0.60665	0.067	0.041	3.7255e-36	0	C10orf95-AS1
1.64456e-74	0.60643	0.148	0.095	4.22405e-70	0	CUEDC2
4.09225e-14	0.605217	0.017	0.01	1.05109e-09	0	LINC02457
3.5816e-09	0.605097	0.014	0.009	9.19935e-05	0	GSTM3
4.67538e-15	0.604369	0.024	0.015	1.20087e-10	0	NLGN3
0	0.604348	0.63	0.445	0	0	FCGR2A
0	0.603668	0.965	0.901	0	0	BTG1
2.16451e-121	0.60354	0.217	0.137	5.55954e-117	0	AP5B1
7.20517e-178	0.603181	0.318	0.205	1.85065e-173	0	SNF8
0	0.602432	0.484	0.307	0	0	SKI
0	0.601557	0.616	0.422	0	0	LAMTOR1
1.50026e-07	0.601215	0.012	0.007	0.00385343	0	HAGHL
1.76307e-47	0.600754	0.078	0.047	4.52845e-43	0	ADAMTSL4-AS2
1.10623e-50	0.599967	0.073	0.042	2.84136e-46	0	LAX1
1.38195e-06	0.599773	0.013	0.008	0.0354954	0	IKBKE-AS1
0	0.599693	0.535	0.353	0	0	NDUFA11
6.49289e-116	0.599629	0.193	0.118	1.6677e-111	0	TAGAP-AS1
7.25076e-66	0.599615	0.145	0.095	1.86236e-61	0	STAC3
3.11941e-15	0.599032	0.023	0.014	8.01221e-11	0	SLC2A14
6.3675e-164	0.598581	0.299	0.193	1.63549e-159	0	LILRA2
2.11566e-39	0.598522	0.074	0.046	5.43408e-35	0	HSBP1L1
1.77687e-31	0.598328	0.067	0.044	4.56388e-27	0	ZNF32
0	0.597604	0.771	0.567	0	0	ATP6V0B
0	0.597588	0.548	0.361	0	0	NDUFB11
2.93092e-277	0.597116	0.447	0.288	7.52806e-273	0	PDXK
6.64507e-84	0.597112	0.168	0.108	1.70679e-79	0	ORAI3
1.86819e-63	0.596894	0.139	0.092	4.79845e-59	0	FAM210B
1.11269e-55	0.596726	0.119	0.077	2.85793e-51	0	RTL8C
6.66522e-123	0.596143	0.237	0.153	1.71196e-118	0	FAM174C
0	0.59558	0.551	0.363	0	0	SAT2
1.49925e-81	0.594996	0.166	0.107	3.85082e-77	0	PRDX2
1.31293e-23	0.594403	0.138	0.109	3.37225e-19	0	TAF4B
1.52056e-256	0.593818	0.59	0.439	3.90556e-252	0	PLBD1
3.33382e-10	0.593526	0.011	0.006	8.56292e-06	0	UNC13A
4.63193e-35	0.593485	0.061	0.037	1.18971e-30	0	NFYC-AS1
9.09029e-93	0.593097	0.185	0.119	2.33484e-88	0	ANTKMT
0	0.592702	0.728	0.583	0	0	EEIG2
4.36163e-106	0.592576	0.207	0.134	1.12028e-101	0	MRPL43
2.60389e-17	0.592573	0.03	0.018	6.68809e-13	0	NOL3
3.06574e-07	0.592339	0.01	0.006	0.00787436	0	JARID2-DT
2.50108e-60	0.592247	0.132	0.087	6.42402e-56	0	NAXE
9.68247e-22	0.591998	0.043	0.027	2.48694e-17	0	SLC48A1
5.49537e-31	0.591846	0.069	0.045	1.41149e-26	0	CDKN2B-AS1
3.24574e-120	0.591781	0.234	0.151	8.33667e-116	0	STUB1
8.2085e-13	0.591551	0.025	0.016	2.10835e-08	0	NAALADL1
3.03675e-09	0.590469	0.014	0.008	7.79989e-05	0	SCNN1A
9.02765e-172	0.590439	0.383	0.266	2.31875e-167	0	GP6-AS1
9.59853e-146	0.590387	0.276	0.178	2.46538e-141	0	ALYREF
1.67534e-15	0.590383	0.022	0.013	4.3031e-11	0	TRPM3
1.00234e-77	0.590147	0.151	0.096	2.57452e-73	0	HTATIP2
1.09545e-08	0.590012	0.016	0.01	0.000281367	0	PHOSPHO2
2.06954e-86	0.589352	0.139	0.084	5.3156e-82	0	PALLD
7.67865e-33	0.588904	0.074	0.049	1.97226e-28	0	GEMIN7
6.25412e-152	0.587359	0.249	0.154	1.60637e-147	0	TMEM91
5.66114e-119	0.587312	0.23	0.148	1.45406e-114	0	MAF1
1.22961e-07	0.587215	0.012	0.008	0.00315824	0	PPP1R26
0	0.586991	0.607	0.419	0	0	ERP29
8.1123e-55	0.586763	0.119	0.078	2.08364e-50	0	COMMD4
9.85077e-13	0.586742	0.025	0.016	2.53017e-08	0	ZNF516-DT
1.99556e-76	0.586052	0.155	0.1	5.1256e-72	0	FURIN
5.19321e-37	0.585927	0.081	0.053	1.33388e-32	0	STK16
1.68623e-161	0.585852	0.323	0.215	4.33108e-157	0	ARRDC4
1.26741e-15	0.585745	0.027	0.017	3.25534e-11	0	TLCD1
0	0.585218	0.431	0.266	0	0	TNFSF8
1.11397e-34	0.5852	0.061	0.038	2.86124e-30	0	WASL-DT
3.07224e-66	0.584997	0.116	0.071	7.89106e-62	0	NEMP1
9.63117e-137	0.584619	0.258	0.167	2.47377e-132	0	PEPD
6.44744e-105	0.584502	0.198	0.126	1.65603e-100	0	SMAD7
1.25599e-190	0.584291	0.347	0.226	3.22601e-186	0	TNFSF13
9.10414e-149	0.583938	0.244	0.15	2.3384e-144	0	EXTL3
4.60046e-248	0.583931	0.418	0.27	1.18163e-243	0	PSMB6
1.01865e-114	0.583919	0.236	0.155	2.6164e-110	0	UBE2M
1.55398e-226	0.583844	0.391	0.252	3.9914e-222	0	ANAPC11
1.46954e-89	0.583833	0.119	0.067	3.77452e-85	0	ZNF341-AS1
1.294e-15	0.583711	0.028	0.018	3.32365e-11	0	IL6ST-DT
3.64555e-75	0.583609	0.231	0.166	9.36359e-71	0	PHF10
3.73341e-07	0.583407	0.012	0.007	0.00958926	0	SLC43A1
4.79031e-79	0.583301	0.159	0.103	1.23039e-74	0	GADD45A
0	0.583292	0.933	0.817	0	0	RUNX1
9.70856e-78	0.583244	0.166	0.109	2.49364e-73	0	TOR2A
4.11914e-07	0.582712	0.011	0.006	0.01058	0	DIRC3-AS1
5.33499e-81	0.582212	0.166	0.108	1.37029e-76	0	CARHSP1
9.82239e-39	0.581609	0.063	0.037	2.52288e-34	0	PXT1
0	0.581587	0.983	0.957	0	0	ATP2B1
2.18039e-119	0.580491	0.24	0.157	5.60033e-115	0	SAP30
2.65596e-293	0.580407	0.504	0.333	6.82183e-291	0	SF3B5
1.19784e-48	0.580329	0.073	0.043	3.07664e-44	0	PRKAR1B
3.98873e-10	0.580329	0.019	0.012	1.0245e-05	0	SOWAHC
4.81995e-33	0.579831	0.061	0.038	1.238e-28	0	SLC22A18AS
1.03498e-55	0.579752	0.099	0.061	2.65836e-51	0	MED18
3.57279e-29	0.579576	0.059	0.038	9.1767e-25	0	LDAF1
5.60836e-09	0.57943	0.016	0.01	0.000144051	0	BFSP1
1.31215e-07	0.57898	0.014	0.009	0.00337026	0	PLA2G4E-AS1
0	0.578652	0.653	0.467	0	0	SRA1
1.78895e-240	0.578483	0.416	0.27	4.59491e-236	0	NFKB2
8.76191e-294	0.577791	0.485	0.316	2.2505e-293	0	CARD19
3.66123e-50	0.57772	0.111	0.073	9.40388e-46	0	COA3
7.56008e-07	0.577286	0.011	0.007	0.0194181	0	RETREG1-AS1
6.10879e-34	0.577227	0.052	0.031	1.56904e-29	0	GP6
1.07008e-122	0.576717	0.251	0.165	2.74851e-118	0	TMEM147
1.49862e-27	0.57639	0.061	0.04	3.8492e-23	0	FMC1
1.52083e-117	0.575838	0.212	0.133	3.90625e-113	0	PTCH2
1.13206e-46	0.574838	0.098	0.064	2.90769e-42	0	BAZ1A-AS1
3.66925e-35	0.574669	0.08	0.053	9.42446e-31	0	SLC25A19
5.59895e-68	0.574428	0.143	0.093	1.43809e-63	0	DCTN6-DT
6.87196e-69	0.573712	0.152	0.1	1.76506e-64	0	RPP21
1.8426e-230	0.573544	0.451	0.305	4.73271e-226	0	RPGR
1.30593e-193	0.573502	0.391	0.263	3.35428e-189	0	TUBB6
3.13046e-73	0.573258	0.164	0.109	8.04058e-69	0	TSR3
5.54187e-120	0.572639	0.217	0.137	1.42343e-115	0	ITGAE
2.66666e-116	0.572593	0.241	0.159	6.84931e-112	0	TOMM22
1.10128e-27	0.572193	0.058	0.037	2.82863e-23	0	RPUSD1
3.85189e-226	0.572136	0.375	0.238	9.89359e-222	0	LPCAT1
9.59033e-246	0.572018	0.631	0.493	2.46328e-241	0	INSIG1
2.81039e-48	0.571847	0.113	0.075	7.21848e-44	0	AKR7A2
2.57249e-12	0.57141	0.02	0.012	6.60745e-08	0	EFHC2
3.66775e-69	0.571122	0.162	0.109	9.42062e-65	0	ELOF1
2.24608e-14	0.570839	0.035	0.024	5.76906e-10	0	LINC02362
1.88947e-41	0.570691	0.067	0.04	4.8531e-37	0	NXT1-AS1
6.92765e-48	0.570487	0.099	0.064	1.77937e-43	0	EGR3
1.33408e-129	0.57021	0.247	0.159	3.42659e-125	0	HEBP1
0	0.569965	0.875	0.7	0	0	TOM1
6.92078e-73	0.569941	0.162	0.107	1.7776e-68	0	TMEM141
1.42671e-09	0.569937	0.011	0.006	3.6645e-05	0	FGF13
6.04749e-34	0.569569	0.073	0.047	1.5533e-29	0	SOCS5
4.57271e-07	0.569538	0.012	0.008	0.011745	0	SMTN
6.31366e-159	0.568802	0.293	0.188	1.62166e-154	0	MGST2
7.46048e-25	0.568787	0.044	0.027	1.91622e-20	0	COLQ
1.56035e-39	0.568779	0.082	0.053	4.00775e-35	0	REPIN1
2.2132e-142	0.5687	0.287	0.19	5.6846e-138	0	DCTN3
1.35842e-111	0.568496	0.231	0.151	3.48911e-107	0	SURF1
1.14775e-202	0.567807	0.378	0.25	2.948e-198	0	BAX
3.52177e-102	0.567763	0.193	0.122	9.04566e-98	0	SFR1
3.41869e-185	0.567622	0.291	0.178	8.78089e-181	0	RBKS
7.0988e-28	0.566965	0.065	0.043	1.82333e-23	0	COMTD1
0	0.566323	0.91	0.71	0	0	PPP1R15B
5.67089e-33	0.566249	0.063	0.04	1.45657e-28	0	LINC02975
3.27691e-132	0.565705	0.269	0.177	8.41675e-128	0	LSM10
1.66825e-162	0.565556	0.236	0.14	4.28491e-158	0	FBXO34-AS1
8.43378e-100	0.565272	0.181	0.114	2.16622e-95	0	PRKCG
9.18599e-64	0.56525	0.146	0.097	2.35942e-59	0	SLC25A11
3.37532e-50	0.565116	0.101	0.065	8.66952e-46	0	DHRS12
1.5683e-293	0.56503	0.495	0.321	4.02818e-293	0	SH3BP5
2.71174e-70	0.564787	0.143	0.092	6.96509e-66	0	SMIM13
1.12264e-49	0.564154	0.118	0.079	2.88349e-45	0	ABHD14B
0	0.564131	0.738	0.574	0	0	GRN
2.1105e-249	0.563877	0.446	0.294	5.42081e-245	0	DDT
1.03816e-15	0.563841	0.031	0.02	2.66651e-11	0	TMEM255B
1.22479e-72	0.563413	0.104	0.06	3.14587e-68	0	F5
4.00143e-36	0.563267	0.086	0.057	1.02777e-31	0	SMIM11
3.37041e-57	0.563033	0.125	0.082	8.65689e-53	0	CDC34
5.87568e-84	0.562922	0.187	0.124	1.50917e-79	0	DDRGK1
2.20994e-134	0.562651	0.266	0.174	5.67622e-130	0	PTRHD1
1.30473e-16	0.562052	0.036	0.024	3.35119e-12	0	RITA1
5.98408e-67	0.561965	0.124	0.077	1.53701e-62	0	STX17-DT
8.27169e-65	0.56152	0.121	0.076	2.12458e-60	0	GON7
8.00153e-09	0.561512	0.016	0.01	0.000205519	0	FBXO39
0	0.561375	0.466	0.291	0	0	CLASP1-AS1
0	0.560967	0.98	0.922	0	0	S100A10
0	0.560912	0.637	0.453	0	0	C5AR1
3.19074e-278	0.560873	0.485	0.321	8.19543e-274	0	NDUFB10
1.8895e-29	0.560662	0.071	0.047	4.85317e-25	0	PAFAH1B3
3.81225e-69	0.560589	0.125	0.078	9.79176e-65	0	C3orf62
4.41141e-08	0.560456	0.016	0.011	0.00113307	0	DNAL4
0	0.560308	0.887	0.764	0	0	ADAM17
1.58866e-10	0.560063	0.022	0.015	4.08046e-06	0	CPTP
1.34348e-281	0.559896	0.49	0.323	3.45073e-277	0	PRDX1
3.07607e-45	0.559827	0.087	0.055	7.90089e-41	0	HS3ST3B1
7.03375e-23	0.559802	0.049	0.032	1.80662e-18	0	TRIM2
3.57615e-100	0.559601	0.223	0.149	9.18533e-96	0	HSD17B10
2.88026e-43	0.559222	0.098	0.065	7.39794e-39	0	CRELD2
5.10856e-135	0.558995	0.282	0.187	1.31213e-130	0	ATRAID
4.12601e-68	0.558706	0.151	0.099	1.05977e-63	0	HINT2
7.70172e-210	0.558516	0.358	0.227	1.97819e-205	0	LDHB
4.37118e-30	0.558418	0.072	0.048	1.12274e-25	0	CMC4
1.05437e-169	0.558265	0.355	0.239	2.70816e-165	0	OAZ2
3.4807e-87	0.558205	0.203	0.136	8.94019e-83	0	MTHFD1L
1.14141e-23	0.557967	0.037	0.022	2.93171e-19	0	CPAMD8
5.82804e-17	0.557919	0.033	0.021	1.49693e-12	0	ZP3
4.38909e-267	0.557807	0.525	0.365	1.12734e-262	0	BIRC2
2.35532e-253	0.55777	0.405	0.254	6.04963e-249	0	RAB20
7.32371e-18	0.557634	0.039	0.025	1.88109e-13	0	ZFTRAF1
3.84423e-97	0.557183	0.255	0.178	9.87391e-93	0	USP37
1.11498e-07	0.557158	0.011	0.007	0.00286383	0	LRRC74A
3.50167e-46	0.55709	0.113	0.076	8.99404e-42	0	PPM1M
1.40434e-06	0.557083	0.01	0.006	0.0360704	0	FKBP9
0	0.557043	0.668	0.471	0	0	SSR4
1.41226e-126	0.556664	0.257	0.169	3.62739e-122	0	POLR2G
5.00219e-26	0.555906	0.049	0.03	1.28481e-21	0	SLC22A5
3.07948e-33	0.555745	0.069	0.044	7.90965e-29	0	BCL9L
0	0.555192	0.98	0.929	0	0	TYROBP
0	0.555168	0.844	0.71	0	0	RIPK2
4.27741e-78	0.554659	0.181	0.122	1.09865e-73	0	CISD3
6.63144e-24	0.554109	0.048	0.031	1.70329e-19	0	PLEKHG3
4.9897e-149	0.553964	0.299	0.197	1.28161e-144	0	SDF4
2.89641e-27	0.553564	0.063	0.042	7.43942e-23	0	CFAP410
1.31405e-197	0.552977	0.389	0.259	3.37513e-193	0	PSMB4
1.925e-86	0.552827	0.179	0.116	4.94435e-82	0	GIMAP1
3.75617e-10	0.552732	0.02	0.013	9.64771e-06	0	GLIDR
1.76354e-126	0.552612	0.271	0.181	4.52965e-122	0	IDH3G
2.0446e-69	0.552571	0.134	0.085	5.25155e-65	0	GOLM1
6.74993e-51	0.55223	0.117	0.078	1.73372e-46	0	HDDC2
1.30742e-76	0.552102	0.173	0.115	3.3581e-72	0	MRPL23
4.7397e-08	0.551826	0.015	0.01	0.00121739	0	FKBP1B
1.69203e-22	0.551646	0.049	0.032	4.34598e-18	0	ADO
7.33912e-32	0.551513	0.057	0.035	1.88505e-27	0	REL-DT
0	0.551318	0.844	0.713	0	0	ANTXR2
8.06455e-16	0.551266	0.027	0.016	2.07138e-11	0	TSPAN2
1.26874e-15	0.551202	0.032	0.021	3.25875e-11	0	MICALL2
7.28204e-108	0.551186	0.221	0.144	1.87039e-103	0	FHL3
2.25767e-20	0.550885	0.034	0.021	5.79882e-16	0	AKR1E2
7.7783e-147	0.550844	0.309	0.207	1.99786e-142	0	PSENEN
2.91564e-238	0.550804	0.45	0.301	7.48881e-234	0	POLR2L
6.65455e-114	0.550406	0.239	0.157	1.70922e-109	0	ANAPC15
1.23226e-90	0.55036	0.197	0.13	3.16507e-86	0	FIBP
3.66972e-152	0.55005	0.3	0.197	9.42567e-148	0	FAAP20
2.30171e-63	0.549741	0.121	0.076	5.91193e-59	0	ZNF668
3.02669e-07	0.549741	0.013	0.008	0.00777406	0	LINC02274
4.16534e-62	0.548972	0.136	0.089	1.06987e-57	0	SPDYA
3.32128e-162	0.548335	0.326	0.215	8.53071e-158	0	ARF5
2.07284e-51	0.547827	0.122	0.081	5.3241e-47	0	PDE4DIP
6.08285e-111	0.547654	0.229	0.149	1.56238e-106	0	VPS37C
0	0.547436	0.706	0.512	0	0	GPX4
1.07445e-178	0.546851	0.349	0.23	2.75973e-174	0	POLR2E
9.36134e-172	0.546806	0.345	0.229	2.40446e-167	0	RNF181
8.74007e-267	0.546298	0.483	0.323	2.24489e-262	0	RAB32
6.37506e-22	0.546096	0.059	0.04	1.63744e-17	0	ENDOG
1.42119e-114	0.545936	0.239	0.157	3.65032e-110	0	KCNE3
1.05382e-140	0.545875	0.285	0.187	2.70673e-136	0	SMIM26
5.58156e-75	0.545756	0.159	0.103	1.43362e-70	0	MTMR11
4.00743e-19	0.545414	0.044	0.029	1.02931e-14	0	KCTD17
1.48635e-36	0.545283	0.09	0.06	3.81768e-32	0	R3HCC1
3.77819e-223	0.545228	0.447	0.305	9.70429e-219	0	SHKBP1
4.8547e-57	0.545187	0.129	0.085	1.24693e-52	0	DUSP28
7.59586e-51	0.544846	0.112	0.073	1.951e-46	0	NME4
5.70341e-61	0.544722	0.137	0.091	1.46492e-56	0	AKR1B1
8.9494e-196	0.544655	0.345	0.22	2.29865e-191	0	RIPK2-DT
6.07353e-58	0.543893	0.147	0.1	1.55999e-53	0	COA4
0	0.543789	0.885	0.714	0	0	GSTP1
3.87551e-70	0.543782	0.171	0.116	9.95426e-66	0	SYS1
1.59062e-11	0.543329	0.023	0.015	4.0855e-07	0	UPK2
8.43038e-215	0.542831	0.423	0.284	2.16534e-210	0	VPS28
0	0.542719	0.645	0.458	0	0	IL6R
0	0.541911	0.915	0.797	0	0	NEDD9
0	0.541813	0.571	0.388	0	0	GUK1
2.34074e-55	0.541812	0.106	0.067	6.01218e-51	0	ZNF429
2.75724e-09	0.54163	0.014	0.009	7.08198e-05	0	ANKRD55
1.83339e-164	0.540572	0.326	0.215	4.70905e-160	0	PER2
1.42183e-52	0.540286	0.132	0.089	3.65198e-48	0	CBR1
3.39037e-14	0.540238	0.031	0.02	8.70817e-10	0	ZNF219
1.49602e-11	0.5399	0.012	0.006	3.84253e-07	0	HSD11B1
4.89683e-293	0.539745	0.567	0.392	1.25775e-293	0	AZI2
0	0.539739	0.578	0.398	0	0	SCAND1
3.63985e-78	0.539657	0.165	0.107	9.34895e-74	0	AKAP13-AS1
8.7078e-32	0.539631	0.075	0.05	2.2366e-27	0	RPUSD3
9.70269e-136	0.539627	0.306	0.207	2.49214e-131	0	LILRB4
2.26178e-252	0.539242	0.458	0.304	5.80937e-248	0	NOP10
2.60784e-70	0.538855	0.168	0.113	6.69823e-66	0	METTL21A
0	0.538699	0.578	0.399	0	0	TUBB4B
3.05804e-20	0.538662	0.032	0.019	7.85458e-16	0	DRC3
5.96502e-20	0.538518	0.046	0.031	1.53211e-15	0	B3GALT6
6.63493e-188	0.538492	0.376	0.251	1.70418e-183	0	NDUFB7
4.4008e-69	0.538403	0.164	0.11	1.13035e-64	0	CHCHD1
4.68708e-12	0.538048	0.018	0.011	1.20388e-07	0	ATP8B2
1.97707e-68	0.537909	0.151	0.099	5.07809e-64	0	EOLA1-DT
9.99007e-57	0.537856	0.118	0.076	2.56595e-52	0	PPP1CB-DT
9.78277e-30	0.537737	0.062	0.04	2.5127e-25	0	PPP1R3B
1.12762e-167	0.537382	0.349	0.234	2.8963e-163	0	CMTM3
1.24481e-37	0.537236	0.09	0.06	3.1973e-33	0	SURF2
3.15021e-154	0.537137	0.307	0.201	8.09132e-150	0	NDUFS8
0	0.537094	0.803	0.688	0	0	RAPGEF2
6.36795e-139	0.536942	0.304	0.204	1.63561e-134	0	CTDNEP1
1.34467e-186	0.536896	0.374	0.249	3.45377e-182	0	SQOR
0	0.536813	0.845	0.685	0	0	CLIC1
3.19834e-16	0.536802	0.039	0.026	8.21493e-12	0	MED14OS
1.53596e-70	0.536748	0.156	0.103	3.94511e-66	0	C16orf54
6.35217e-125	0.536597	0.274	0.183	1.63156e-120	0	PQBP1
2.18755e-79	0.536505	0.171	0.112	5.61873e-75	0	GGTA1
4.20982e-14	0.536351	0.033	0.022	1.08129e-09	0	RNF26
6.00887e-42	0.5362	0.091	0.059	1.54338e-37	0	IFITM10
1.25616e-26	0.536041	0.065	0.043	3.22645e-22	0	RFNG
1.30842e-149	0.536028	0.303	0.2	3.36069e-145	0	ZNF487
2.81766e-10	0.535507	0.024	0.017	7.23716e-06	0	FNDC10
9.87329e-255	0.5355	0.52	0.363	2.53596e-250	0	ZBTB43
5.70443e-11	0.535357	0.027	0.018	1.46518e-06	0	IGSF8
1.56676e-07	0.535148	0.015	0.01	0.00402421	0	PLCD3
1.72172e-159	0.535056	0.324	0.215	4.42223e-155	0	MARCKSL1
1.0873e-48	0.534626	0.114	0.076	2.79274e-44	0	TUSC2
2.64715e-21	0.534556	0.038	0.023	6.79921e-17	0	SCIN
0	0.534461	0.89	0.778	0	0	ACSL1
5.92808e-09	0.534434	0.02	0.013	0.000152263	0	BCS1L
0	0.534386	0.63	0.435	0	0	PSMB3
0	0.534193	0.999	0.996	0	0	TPT1
2.61659e-41	0.533984	0.104	0.07	6.72072e-37	0	PTPMT1
5.68409e-47	0.533719	0.11	0.073	1.45996e-42	0	OCEL1
8.93648e-19	0.533679	0.041	0.027	2.29533e-14	0	TIPARP-AS1
2.73353e-33	0.53339	0.075	0.049	7.02107e-29	0	CHPF2
3.81016e-48	0.533344	0.12	0.081	9.7864e-44	0	MRPL37
5.53983e-25	0.533064	0.057	0.038	1.4229e-20	0	ST6GALNAC2
5.40741e-198	0.532747	0.397	0.266	1.38889e-193	0	TASL
0	0.532456	0.977	0.944	0	0	LINC-PINT
0	0.531947	0.998	0.981	0	0	FTL
1.48058e-17	0.53183	0.031	0.019	3.80287e-13	0	FDXACB1
2.98674e-10	0.531554	0.021	0.013	7.67145e-06	0	FGFBP3
5.83822e-10	0.531432	0.025	0.017	1.49955e-05	0	TMIGD3
9.21337e-29	0.531145	0.096	0.069	2.36646e-24	0	TPST1
0	0.530675	0.797	0.614	0	0	SMAD3
8.19388e-188	0.530409	0.386	0.259	2.1046e-183	0	COPS9
7.77103e-23	0.530359	0.046	0.029	1.99599e-18	0	SLC25A28-DT
2.64561e-37	0.530211	0.08	0.052	6.79524e-33	0	TP53I3
1.73024e-08	0.529882	0.014	0.009	0.000444412	0	GALNTL6
8.77147e-66	0.529673	0.121	0.076	2.25295e-61	0	FAM174B
2.86719e-50	0.529655	0.119	0.079	7.36437e-46	0	C6orf226
1.35225e-70	0.529587	0.169	0.114	3.47326e-66	0	MRPL11
7.00596e-18	0.529355	0.042	0.028	1.79948e-13	0	ZBTB22
4.56416e-61	0.528733	0.147	0.098	1.17231e-56	0	CD300C
0	0.528585	0.695	0.502	0	0	TRAPPC5
4.42424e-13	0.528555	0.021	0.012	1.13637e-08	0	CECR2
1.26022e-16	0.527523	0.04	0.027	3.23686e-12	0	IFTAP
2.5775e-69	0.527253	0.137	0.088	6.62032e-65	0	ZNF646
1.0399e-141	0.527234	0.303	0.202	2.67099e-137	0	CYC1
9.34515e-108	0.527008	0.246	0.165	2.4003e-103	0	TMEM160
1.6836e-48	0.52632	0.103	0.067	4.32432e-44	0	ZNF670
1.3507e-12	0.526286	0.028	0.018	3.46928e-08	0	CORO1A-AS1
9.20521e-81	0.526248	0.097	0.053	2.36436e-76	0	SERPINE1
0	0.525978	0.936	0.841	0	0	C9orf72
6.54527e-83	0.525353	0.196	0.131	1.68115e-78	0	TMEM208
1.92773e-48	0.525346	0.136	0.094	4.95137e-44	0	GPN1
1.89145e-139	0.524285	0.273	0.177	4.85818e-135	0	HMGA1
4.20989e-52	0.524034	0.124	0.083	1.08131e-47	0	ARPIN
4.07512e-281	0.52379	0.612	0.446	1.04669e-276	0	TNFRSF10B
1.05664e-182	0.523641	0.415	0.287	2.71398e-178	0	QSOX1
1.70016e-26	0.523208	0.058	0.038	4.36686e-22	0	YTHDF3-DT
2.28708e-177	0.523045	0.327	0.211	5.87436e-173	0	GM2A
4.51531e-25	0.522825	0.051	0.033	1.15976e-20	0	FOXP4
1.46e-28	0.522692	0.061	0.039	3.75001e-24	0	RARG
3.84661e-153	0.522303	0.31	0.204	9.88003e-149	0	CD1D
7.03629e-164	0.521641	0.344	0.23	1.80727e-159	0	CCDC85B
2.10488e-105	0.521613	0.23	0.151	5.40638e-101	0	CHD1-DT
1.0775e-09	0.521509	0.015	0.009	2.76757e-05	0	LOXHD1
5.0163e-44	0.521192	0.128	0.09	1.28844e-39	0	ARMC2
2.97055e-10	0.521154	0.026	0.017	7.62987e-06	0	TRIP10
0	0.52112	0.703	0.523	0	0	PCBP1
1.52819e-107	0.52059	0.258	0.176	3.92515e-103	0	GADD45GIP1
1.43293e-158	0.520435	0.326	0.217	3.68047e-154	0	MAFG
3.50582e-38	0.52025	0.102	0.07	9.00471e-34	0	IL18BP
6.20485e-161	0.519951	0.369	0.253	1.59371e-156	0	SLC45A4
7.24151e-28	0.519914	0.074	0.051	1.85998e-23	0	SLC35A4
1.72453e-24	0.519737	0.061	0.041	4.42947e-20	0	RELA-DT
7.93138e-96	0.51951	0.214	0.142	2.03717e-91	0	AGPAT2
1.4391e-247	0.5193	0.851	0.773	3.69634e-243	0	NFAT5
0	0.518956	0.994	0.973	0	0	RPLP1
0	0.51883	0.859	0.753	0	0	RABGEF1
3.06933e-68	0.518098	0.168	0.113	7.88357e-64	0	MCRIP2
1.9693e-15	0.517536	0.029	0.018	5.05814e-11	0	DDX59-AS1
4.80322e-93	0.51751	0.232	0.159	1.23371e-88	0	APH1A
3.11582e-44	0.517486	0.089	0.057	8.00297e-40	0	TCN2
2.01995e-68	0.517213	0.172	0.117	5.18824e-64	0	PHB1
9.14995e-146	0.516909	0.488	0.373	2.35017e-141	0	DDX18
4.34687e-108	0.516671	0.259	0.176	1.11649e-103	0	AUP1
8.02438e-71	0.516539	0.167	0.112	2.06106e-66	0	CD151
1.01048e-93	0.516214	0.227	0.154	2.59541e-89	0	TMEM256
9.71172e-293	0.515491	0.665	0.499	2.49445e-292	0	UPP1
2.47397e-221	0.51492	0.444	0.299	6.3544e-217	0	UXT
7.54726e-15	0.514886	0.038	0.026	1.93851e-10	0	FAM153CP
4.91514e-55	0.514828	0.118	0.077	1.26245e-50	0	ATP2A3
5.03047e-67	0.514659	0.164	0.111	1.29208e-62	0	DPM3
7.39265e-171	0.514632	0.495	0.368	1.8988e-166	0	BASP1
7.86046e-89	0.51446	0.243	0.17	2.01896e-84	0	IFI6
4.5455e-109	0.514414	0.245	0.164	1.16751e-104	0	KMO
2.10803e-67	0.514055	0.155	0.103	5.41448e-63	0	ATG101
9.17146e-261	0.513973	0.576	0.414	2.35569e-256	0	EIF1B
0	0.513891	0.963	0.904	0	0	RPS13
1.74029e-18	0.513686	0.041	0.027	4.46992e-14	0	GGH
2.90861e-78	0.513507	0.148	0.094	7.47077e-74	0	SATB1-AS1
1.69508e-23	0.513343	0.06	0.041	4.35382e-19	0	PCGF1
5.34995e-15	0.513013	0.036	0.024	1.37413e-10	0	TRMT5
4.54963e-177	0.512718	0.385	0.262	1.16857e-172	0	LAMTOR2
1.03386e-34	0.51242	0.065	0.041	2.65547e-30	0	KREMEN1
5.54919e-224	0.512254	0.565	0.417	1.42531e-219	0	EIF2AK3
5.47396e-07	0.512147	0.015	0.01	0.0140599	0	EFNA4
2.90556e-290	0.511958	0.58	0.405	7.46293e-286	0	TXN
4.10796e-135	0.511742	0.233	0.144	1.05513e-130	0	LIN7A
7.55983e-15	0.511624	0.027	0.017	1.94174e-10	0	NIM1K
1.85177e-89	0.511624	0.211	0.141	4.75627e-85	0	CHCHD5
6.45413e-125	0.511292	0.288	0.195	1.65774e-120	0	BCAT1
1.32462e-41	0.511076	0.111	0.076	3.40229e-37	0	JAGN1
1.47222e-06	0.510936	0.014	0.009	0.037814	0	DOLPP1
0	0.510694	0.686	0.517	0	0	SLC43A2
0	0.51053	0.673	0.493	0	0	HCST
0	0.51043	0.991	0.957	0	0	GPCPD1
4.6937e-15	0.510421	0.032	0.021	1.20558e-10	0	LINC01852
5.08183e-27	0.509988	0.075	0.052	1.30527e-22	0	RANGRF
3.88637e-25	0.509828	0.05	0.032	9.98214e-21	0	SCAT8
3.11836e-80	0.509178	0.196	0.132	8.00951e-76	0	G6PD
8.38898e-53	0.509128	0.126	0.084	2.15471e-48	0	PTOV1
2.36303e-46	0.508915	0.116	0.079	6.06945e-42	0	USE1
1.09995e-58	0.508823	0.155	0.106	2.82523e-54	0	RBMX2
5.74e-33	0.508785	0.086	0.058	1.47432e-28	0	DOK1
0	0.508669	0.692	0.518	0	0	RASSF5
1.94565e-279	0.508513	0.612	0.444	4.99739e-275	0	SELENOK
6.20138e-23	0.507887	0.045	0.029	1.59283e-18	0	SEZ6
6.5849e-24	0.507873	0.066	0.046	1.69133e-19	0	MLST8
4.98344e-256	0.507852	0.724	0.588	1.28e-251	0	CD300E
4.86818e-11	0.507743	0.027	0.018	1.25039e-06	0	SLC35C1
1.42678e-38	0.507713	0.099	0.067	3.66468e-34	0	ARSD
1.78373e-100	0.507404	0.215	0.141	4.58152e-96	0	RAB3D
0	0.507317	0.967	0.879	0	0	FNDC3B
6.17029e-272	0.506754	0.541	0.371	1.58484e-267	0	PGLS
1.37428e-249	0.506469	0.53	0.373	3.52984e-245	0	RIT1
0	0.506376	0.987	0.933	0	0	UBC
0	0.506175	0.756	0.567	0	0	PRELID1
3.37509e-184	0.506148	0.404	0.277	8.66893e-180	0	H2AJ
1.64166e-14	0.506105	0.033	0.022	4.21662e-10	0	INHBA-AS1
6.52892e-11	0.505582	0.025	0.017	1.67695e-06	0	DYRK3-AS1
6.57929e-38	0.505454	0.087	0.057	1.68989e-33	0	C16orf74
0	0.505418	0.754	0.565	0	0	PYCARD
3.39269e-17	0.505345	0.045	0.031	8.71414e-13	0	PUSL1
2.22057e-56	0.505244	0.233	0.176	5.70353e-52	0	ZBTB10
5.27508e-42	0.504388	0.099	0.066	1.3549e-37	0	BSCL2
1.79809e-97	0.504169	0.23	0.155	4.61841e-93	0	CPB2-AS1
2.51353e-18	0.504015	0.048	0.033	6.45599e-14	0	SCRN2
5.31626e-85	0.50396	0.212	0.144	1.36548e-80	0	POLR2F
1.74004e-09	0.503957	0.025	0.017	4.46929e-05	0	C16orf86
2.15639e-239	0.503901	0.429	0.276	5.53869e-235	0	SIRPA
1.08172e-117	0.503843	0.294	0.203	2.7784e-113	0	RPS19BP1
9.88012e-79	0.503561	0.197	0.134	2.53771e-74	0	KXD1
5.49928e-63	0.503413	0.154	0.103	1.41249e-58	0	WDR45
8.74015e-267	0.503149	0.535	0.367	2.24491e-262	0	WDR83OS
5.94502e-64	0.503049	0.184	0.129	1.52698e-59	0	SNAPC1
9.61236e-18	0.503037	0.042	0.028	2.46893e-13	0	ZNF687-AS1
6.93457e-13	0.502887	0.025	0.016	1.78114e-08	0	C21orf91-OT1
4.58363e-83	0.502312	0.206	0.14	1.17731e-78	0	GRHPR
5.36928e-34	0.502214	0.086	0.058	1.3791e-29	0	SLC2A4RG
6.89364e-50	0.50221	0.134	0.092	1.77063e-45	0	ZFAND2B
5.32224e-84	0.502152	0.207	0.14	1.36702e-79	0	MRPL55
2.07136e-55	0.501955	0.154	0.107	5.32028e-51	0	GATD3
2.54983e-15	0.501567	0.043	0.03	6.54923e-11	0	SPOCK3
0	0.501162	0.841	0.721	0	0	BNIP3L
4.94406e-35	0.500902	0.073	0.047	1.26988e-30	0	PIWIL4-AS1
0	0.500687	0.748	0.547	0	0	CD68
3.59051e-159	0.500541	0.355	0.241	9.22221e-155	0	FIS1
2.98449e-11	0.500311	0.027	0.018	7.66566e-07	0	FOXO4
3.12999e-08	0.50003	0.021	0.014	0.000803937	0	NUDT7
5.84974e-73	0.500009	0.201	0.14	1.50251e-68	0	PPIEL
7.65225e-44	1.55364	0.029	0.011	1.96548e-39	1	THRB
1.98119e-95	1.50847	0.084	0.037	5.08868e-91	1	HTR1F
1.02988e-128	1.43189	0.093	0.037	2.64524e-124	1	ADAMTS2
7.11823e-38	1.07607	0.041	0.019	1.82832e-33	1	AMPH
4.55206e-14	1.07586	0.012	0.005	1.1692e-09	1	DAAM2
1.0453e-08	1.06735	0.01	0.005	0.000268484	1	SH2D4A
5.7622e-38	1.06128	0.046	0.022	1.48002e-33	1	RNASE1
1.06709e-31	0.998237	0.046	0.024	2.74083e-27	1	VSIG4
5.76135e-18	0.917076	0.036	0.022	1.4798e-13	1	OVCH1-AS1
9.4191e-149	0.906146	0.31	0.197	2.4193e-144	1	CD163
2.41912e-07	0.872023	0.014	0.009	0.00621351	1	MFGE8
6.79251e-15	0.836677	0.024	0.014	1.74466e-10	1	MYO7A
1.49433e-15	0.811835	0.038	0.024	3.8382e-11	1	GPR34
0	0.787538	0.949	0.848	0	1	MNDA
2.88167e-79	0.78374	0.212	0.139	7.40157e-75	1	GIMAP7
5.41573e-09	0.751786	0.017	0.01	0.000139103	1	ALOX15B
1.41131e-36	0.72221	0.094	0.059	3.62495e-32	1	CCR2
1.83805e-10	0.690278	0.025	0.016	4.72103e-06	1	CD163L1
3.77937e-24	0.671882	0.109	0.079	9.70731e-20	1	NFXL1
1.77233e-26	0.670799	0.091	0.062	4.55223e-22	1	DSC2
3.01731e-08	0.653001	0.02	0.013	0.000774995	1	CLDN7
5.16321e-23	0.641028	0.077	0.052	1.32617e-18	1	LINC02908
3.85477e-109	0.61537	0.37	0.264	9.90097e-105	1	NRG1
1.77671e-62	0.613436	0.299	0.226	4.56348e-58	1	FAM13A
1.17846e-40	0.604053	0.158	0.111	3.02688e-36	1	GIMAP8
2.8951e-63	0.59111	0.23	0.161	7.43607e-59	1	STAB1
6.34299e-10	0.590364	0.027	0.018	1.6292e-05	1	RENO1
1.63954e-21	0.587359	0.099	0.071	4.21116e-17	1	UACA
2.61802e-141	0.565783	0.503	0.378	6.72438e-137	1	NAIP
2.25347e-75	0.546718	0.401	0.316	5.78805e-71	1	GPR141
3.51725e-60	0.530476	0.354	0.278	9.03404e-56	1	FCHO2
1.03723e-48	0.522873	0.293	0.229	2.66413e-44	1	GIMAP4
2.42534e-144	0.513543	0.6	0.473	6.22949e-140	1	LGALS2
7.21215e-181	1.35282	0.319	0.204	1.85244e-176	2	MCTP2
4.47058e-12	1.27695	0.012	0.006	1.14827e-07	2	PTCSC1
0	1.09682	0.858	0.698	0	2	AGFG1
0	1.09251	0.993	0.871	0	2	VCAN
3.64191e-189	1.08475	0.447	0.327	9.35426e-185	2	ASPH
0	1.08376	0.927	0.734	0	2	PLCB1
5.18659e-17	1.08348	0.055	0.037	1.33217e-12	2	PRICKLE1
1.51536e-143	1.07783	0.299	0.195	3.8922e-139	2	DYSF
1.89008e-197	1.07222	0.399	0.274	4.85468e-193	2	FLVCR2
1.50202e-90	1.06717	0.175	0.105	3.85795e-86	2	CMTM4
0	1.0621	0.562	0.401	0	2	CLMN
2.06503e-25	1.04481	0.097	0.068	5.30402e-21	2	SDC2
0	1.03402	1	0.986	0	2	DPYD
0	1.01933	0.882	0.708	0	2	WDFY3
1.93491e-200	1.01919	0.46	0.339	4.96982e-196	2	KSR1
3.89506e-284	1.01531	0.602	0.467	1.00045e-279	2	TMTC2
0	1.01403	0.986	0.921	0	2	LRMDA
1.59956e-135	1.0117	0.297	0.196	4.10846e-131	2	RUSC2
3.17138e-84	0.995204	0.223	0.15	8.14568e-80	2	DACH1
4.53541e-20	0.990284	0.045	0.028	1.16492e-15	2	SERPINI2
0	0.985108	0.77	0.606	0	2	PCNX1
0	0.979021	0.843	0.686	0	2	PHF21A
0	0.975244	0.719	0.573	0	2	KLHL2
7.36115e-142	0.964505	0.347	0.242	1.89071e-137	2	LMTK2
8.51156e-48	0.961593	0.103	0.062	2.1862e-43	2	TDRD9
0	0.956701	0.668	0.499	0	2	ARHGAP24
0	0.955958	0.943	0.833	0	2	MAP3K1
0	0.947901	0.991	0.942	0	2	PICALM
1.85291e-81	0.946497	0.345	0.27	4.75919e-77	2	NRG1
1.57919e-188	0.944857	0.474	0.356	4.05615e-184	2	LIMK2
2.19044e-169	0.939505	0.428	0.311	5.62615e-165	2	GPR141
0	0.93516	0.969	0.869	0	2	RBM47
0	0.934558	0.84	0.67	0	2	EIF4G3
0	0.933366	0.984	0.921	0	2	JARID2
1.43619e-55	0.932918	0.125	0.077	3.68884e-51	2	VCAN-AS1
2.54097e-12	0.931435	0.029	0.018	6.52647e-08	2	STX1A
3.32774e-60	0.930731	0.174	0.116	8.54729e-56	2	TSHZ3
3.62983e-09	0.930308	0.035	0.024	9.32322e-05	2	SYT1
0	0.927391	0.923	0.803	0	2	ZDHHC20
0	0.926173	0.973	0.891	0	2	GAB2
6.974e-67	0.9234	0.205	0.141	1.79127e-62	2	LPAR1
9.95565e-08	0.922751	0.018	0.012	0.00255711	2	CCDC73
8.66814e-208	0.922561	0.474	0.35	2.22641e-203	2	SLC23A2
9.30981e-15	0.922362	0.038	0.024	2.39123e-10	2	CEP295NL
0	0.92011	0.731	0.578	0	2	CPNE8
0	0.917426	0.935	0.828	0	2	DENND1A
1.40423e-152	0.917166	0.444	0.336	3.60678e-148	2	ST6GALNAC3
0	0.91587	0.747	0.604	0	2	MAPK14
9.1333e-13	0.915381	0.045	0.031	2.34589e-08	2	STK32B
0	0.912173	0.707	0.555	0	2	KIF13A
7.84951e-245	0.90862	0.517	0.379	2.01615e-240	2	GLT1D1
0	0.90575	0.884	0.755	0	2	ATG7
1.8091e-151	0.90506	0.433	0.331	4.64667e-147	2	GPD2
1.07598e-50	0.902864	0.167	0.115	2.76366e-46	2	GASK1B-AS1
1.24644e-06	0.897298	0.015	0.009	0.0320147	2	MSS51
0	0.895879	0.865	0.762	0	2	MARCHF1
6.83299e-86	0.895038	0.297	0.218	1.75505e-81	2	PLD1
1.14123e-253	0.894954	0.587	0.471	2.93125e-249	2	SLC39A11
1.06254e-43	0.894279	0.197	0.147	2.72913e-39	2	L3MBTL4
0	0.89314	0.624	0.482	0	2	TNS3
0	0.891802	0.88	0.747	0	2	ARL15
0	0.891525	0.714	0.583	0	2	DISC1
2.44847e-96	0.890885	0.326	0.243	6.28889e-92	2	PTK2
6.7331e-30	0.889913	0.118	0.084	1.7294e-25	2	SPOCK1
1.70796e-08	0.889283	0.032	0.022	0.000438689	2	LGR4
0	0.888957	0.678	0.547	0	2	TET3
0	0.888286	0.923	0.801	0	2	FAR1
0	0.888037	0.767	0.627	0	2	MAML2
0	0.887726	0.79	0.648	0	2	SNX29
0	0.88604	0.822	0.669	0	2	RICTOR
0	0.884423	0.952	0.836	0	2	NUMB
1.76272e-06	0.884402	0.012	0.007	0.0452755	2	JAKMIP3
8.56361e-229	0.881099	0.536	0.413	2.19956e-224	2	DIP2B
4.5612e-114	0.876448	0.331	0.237	1.17154e-109	2	NIBAN2
5.71171e-200	0.875418	0.499	0.381	1.46705e-195	2	DNAAF9
5.27166e-203	0.873001	0.509	0.393	1.35403e-198	2	HDAC4
0	0.871226	0.697	0.556	0	2	FTX
4.32196e-204	0.87046	0.521	0.4	1.1101e-199	2	SLC22A15
1.97565e-16	0.869831	0.046	0.03	5.07447e-12	2	CLTCL1
5.24237e-33	0.869393	0.095	0.062	1.3465e-28	2	ANO5
0	0.866898	0.96	0.871	0	2	CHST11
0	0.865433	0.767	0.658	0	2	FCHSD2
3.69484e-243	0.863051	0.604	0.492	9.49019e-239	2	HPCAL1
0	0.862637	0.989	0.935	0	2	ETV6
0	0.861778	0.827	0.687	0	2	UBR5
1.6784e-238	0.86173	0.562	0.438	4.31098e-234	2	MICAL2
0	0.861487	0.842	0.701	0	2	NT5C2
1.85112e-06	0.859496	0.014	0.009	0.047546	2	APCDD1
0	0.858226	0.839	0.709	0	2	ITPR2
0	0.855643	0.952	0.875	0	2	GNAQ
5.58237e-57	0.854011	0.277	0.217	1.43383e-52	2	CR1
0	0.853724	0.979	0.918	0	2	AGTPBP1
0	0.852081	0.72	0.572	0	2	MTMR3
0	0.851793	0.815	0.673	0	2	KDM7A
8.95077e-116	0.849844	0.423	0.337	2.299e-111	2	SNTB1
1.68973e-126	0.849653	0.448	0.363	4.34007e-122	2	XPO6
0	0.848527	0.867	0.758	0	2	FBXL5
2.30772e-82	0.843477	0.421	0.36	5.92738e-78	2	PRKCA
0	0.843192	0.779	0.66	0	2	LRRK2
0	0.84205	0.875	0.754	0	2	ATAD2B
0	0.840756	0.997	0.962	0	2	ZFAND3
0	0.840392	0.77	0.637	0	2	PPP6R3
2.6772e-135	0.840032	0.447	0.354	6.8764e-131	2	PIK3CD
2.12627e-236	0.839361	0.563	0.44	5.46134e-232	2	ZNF516
0	0.839178	0.85	0.723	0	2	PUM2
3.92198e-114	0.837987	0.376	0.284	1.00736e-109	2	TBC1D14
0	0.836126	0.763	0.634	0	2	TBL1X
8.20466e-252	0.8351	0.579	0.453	2.10737e-247	2	CLASP1
0	0.834945	0.695	0.564	0	2	STK3
0	0.833513	0.737	0.624	0	2	CAB39
0	0.832643	0.938	0.838	0	2	PAN3
0	0.830773	0.885	0.753	0	2	TRPS1
2.20403e-17	0.829893	0.054	0.036	5.66105e-13	2	THSD8
1.94707e-58	0.829876	0.227	0.165	5.00106e-54	2	PRLR
0	0.82886	0.846	0.728	0	2	USP25
0	0.828201	0.685	0.567	0	2	RREB1
9.87123e-237	0.826813	0.581	0.467	2.53542e-232	2	SOAT1
7.51678e-16	0.824585	0.051	0.034	1.93068e-11	2	DNAAF11
7.32547e-142	0.822473	0.428	0.324	1.88155e-137	2	EPG5
0	0.822348	0.718	0.607	0	2	CERS6
5.05421e-180	0.822296	0.504	0.395	1.29817e-175	2	ARHGAP17
0	0.821683	0.958	0.863	0	2	PIAS1
0	0.821067	0.909	0.799	0	2	VPS13B
0	0.819479	0.92	0.804	0	2	FNIP1
0	0.819005	0.971	0.896	0	2	COP1
0	0.818163	0.841	0.705	0	2	ERC1
8.8105e-265	0.816142	0.626	0.509	2.26298e-260	2	AAK1
8.57322e-42	0.816031	0.251	0.2	2.20203e-37	2	WDR49
1.46856e-293	0.814753	0.69	0.576	3.772e-293	2	RASA2
2.09695e-48	0.814054	0.249	0.193	5.38601e-44	2	MITF
1.35924e-30	0.813622	0.107	0.073	3.49121e-26	2	CC2D2B
1.01582e-23	0.813119	0.17	0.136	2.60912e-19	2	MIR646HG
1.15241e-08	0.812432	0.021	0.013	0.000295998	2	HSD17B13
3.37109e-141	0.812289	0.593	0.514	8.65865e-137	2	CAMK2D
1.51019e-234	0.811724	0.571	0.448	3.87892e-230	2	SAMD8
8.21058e-187	0.811124	0.496	0.38	2.10889e-182	2	NAIP
0	0.81076	0.83	0.719	0	2	BAZ2B
6.13828e-141	0.810411	0.477	0.385	1.57662e-136	2	VPS8
3.434e-128	0.810012	0.442	0.347	8.82023e-124	2	PCSK5
0	0.809113	0.997	0.975	0	2	USP15
0	0.809102	0.98	0.938	0	2	MEF2A
6.31018e-16	0.808304	0.087	0.065	1.62077e-11	2	PRR16
2.47081e-87	0.807569	0.322	0.243	6.34629e-83	2	FHIP2A
7.8138e-08	0.806556	0.021	0.014	0.00200697	2	LINC01002
0	0.805795	0.71	0.601	0	2	ACER3
8.39401e-98	0.805643	0.349	0.263	2.156e-93	2	AP2A2
7.04804e-38	0.804969	0.123	0.083	1.81029e-33	2	NAPB
5.36094e-209	0.804822	0.589	0.486	1.37696e-204	2	RALGAPA2
0	0.804819	0.756	0.639	0	2	VAV3
0	0.804403	0.991	0.95	0	2	KMT2C
1.97277e-181	0.803842	0.538	0.434	5.06707e-177	2	DENND4C
3.36318e-253	0.80328	0.649	0.544	8.63832e-249	2	TRAPPC9
1.30095e-33	0.802694	0.143	0.103	3.34149e-29	2	NME8
2.5932e-160	0.8026	0.542	0.452	6.66064e-156	2	BMP2K
2.23712e-51	0.802052	0.273	0.217	5.74603e-47	2	IPCEF1
1.66061e-290	0.801301	0.651	0.527	4.26527e-286	2	SLMAP
0	0.799835	0.91	0.819	0	2	ELMO1
3.91598e-154	0.798927	0.541	0.454	1.00582e-149	2	MPP7
0	0.798751	0.853	0.712	0	2	ATXN1
0	0.798503	0.854	0.745	0	2	CMIP
2.19624e-229	0.796775	0.606	0.497	5.64103e-225	2	ZNRF2
5.99133e-74	0.795469	0.45	0.39	1.53887e-69	2	PDE4D
1.03375e-81	0.795246	0.335	0.259	2.65519e-77	2	PLA2G4A
0	0.794147	0.889	0.791	0	2	EXOC4
0	0.794064	0.976	0.939	0	2	AOAH
7.7777e-09	0.792885	0.023	0.015	0.00019977	2	ADAM32
0	0.792245	0.819	0.695	0	2	KANSL1
3.82468e-76	0.79161	0.263	0.189	9.82368e-72	2	PIP5K1A
7.27661e-16	0.791493	0.107	0.084	1.869e-11	2	MBOAT2
9.77242e-67	0.7904	0.321	0.255	2.51005e-62	2	SLC2A9
0	0.790215	0.786	0.651	0	2	PARP8
9.29404e-179	0.7899	0.515	0.41	2.38717e-174	2	DNAJC5
0	0.789499	0.98	0.932	0	2	MYO1F
0	0.787335	0.831	0.701	0	2	ATP9B
0	0.787019	0.881	0.78	0	2	NCOA1
0	0.78656	0.999	0.972	0	2	ARHGAP26
0	0.786237	0.998	0.978	0	2	PLXDC2
0	0.78567	0.774	0.651	0	2	ATP11A
0	0.783723	0.791	0.661	0	2	PTPN12
1.06896e-11	0.783092	0.066	0.049	2.74563e-07	2	TTTY10
3.79483e-142	0.78304	0.511	0.418	9.74703e-138	2	SCAPER
0	0.78159	0.938	0.859	0	2	ANKRD44
6.68119e-186	0.781072	0.543	0.44	1.71606e-181	2	VPS13D
2.83935e-56	0.780272	0.193	0.135	7.29287e-52	2	RAB43
7.58173e-280	0.780234	0.666	0.545	1.94737e-275	2	RNF24
0	0.779749	0.759	0.634	0	2	ARID2
6.1753e-199	0.779148	0.574	0.469	1.58612e-194	2	SLC12A6
1.20553e-259	0.77827	0.64	0.526	3.0964e-255	2	OSBPL9
1.93655e-96	0.777573	0.391	0.312	4.97402e-92	2	XPO7
2.06144e-136	0.776507	0.475	0.387	5.2948e-132	2	NBAS
0	0.775769	0.797	0.679	0	2	ZNF292
1.36424e-220	0.772468	0.649	0.55	3.50406e-216	2	BCAS3
5.26511e-07	0.767988	0.046	0.036	0.0135234	2	LIX1-AS1
1.0315e-67	0.767176	0.263	0.193	2.64941e-63	2	LINC00937
0	0.765799	0.976	0.9	0	2	SBF2
7.34543e-76	0.765783	0.403	0.341	1.88667e-71	2	FER
2.35358e-49	0.765715	0.264	0.208	6.04518e-45	2	ATP10A
7.87799e-36	0.76502	0.353	0.316	2.02346e-31	2	FHIT
2.8125e-43	0.76416	0.217	0.164	7.22391e-39	2	LIN7A
0	0.76392	0.737	0.613	0	2	TENT2
0	0.763112	0.918	0.832	0	2	KDM2A
8.21796e-120	0.763024	0.43	0.338	2.11078e-115	2	PGS1
0	0.762639	0.872	0.767	0	2	RAB8B
1.67056e-119	0.76209	0.454	0.368	4.29083e-115	2	SREBF2
1.033e-96	0.761548	0.383	0.3	2.65326e-92	2	CRTC3
2.91853e-27	0.760672	0.09	0.061	7.49625e-23	2	GRB10
1.53606e-103	0.75957	0.434	0.354	3.94537e-99	2	SERINC5
1.02939e-129	0.759347	0.503	0.423	2.64399e-125	2	SETD5
0	0.759283	0.717	0.601	0	2	ITCH
0	0.758492	0.925	0.841	0	2	SSH2
0	0.758475	0.858	0.746	0	2	ARID1B
0	0.757662	0.98	0.943	0	2	DOCK8
0	0.756595	1	0.992	0	2	ZEB2
5.57108e-280	0.755504	0.736	0.64	1.43093e-275	2	ITFG1
0	0.755084	0.758	0.635	0	2	CELF1
4.12983e-160	0.755077	0.535	0.448	1.06075e-155	2	SNX13
3.09865e-191	0.755062	0.587	0.496	7.95889e-187	2	SCAF8
7.97303e-267	0.754768	0.681	0.574	2.04787e-262	2	USP32
0	0.753446	0.948	0.886	0	2	DIAPH2
3.4453e-71	0.752746	0.417	0.36	8.84925e-67	2	NIBAN1
0	0.75129	0.971	0.918	0	2	FOXP1
1.7667e-15	0.75089	0.16	0.133	4.53776e-11	2	MERTK
3.74852e-11	0.750813	0.038	0.026	9.62807e-07	2	LINC02803
2.60501e-15	0.750394	0.049	0.033	6.69097e-11	2	FAR1-IT1
2.83345e-10	0.749821	0.044	0.031	7.27771e-06	2	SLC22A16
2.08229e-18	0.749367	0.057	0.037	5.34836e-14	2	HORMAD1
1.44116e-52	0.748821	0.264	0.205	3.70163e-48	2	SFXN5
0	0.74879	0.859	0.771	0	2	TBC1D5
0	0.747254	0.774	0.659	0	2	EFR3A
5.11891e-12	0.744692	0.074	0.057	1.31479e-07	2	SMAD6
1.06825e-22	0.743516	0.162	0.129	2.74381e-18	2	ADAM19
0	0.742883	0.936	0.858	0	2	SLCO3A1
5.05347e-104	0.742699	0.486	0.416	1.29798e-99	2	PLAGL1
2.70966e-293	0.742428	0.697	0.585	6.95975e-293	2	MON2
1.37924e-109	0.74232	0.454	0.373	3.54258e-105	2	CHSY1
1.42962e-69	0.741402	0.386	0.319	3.67198e-65	2	FMN1
0	0.741333	0.751	0.639	0	2	HELZ
4.11267e-234	0.741268	0.664	0.573	1.05634e-229	2	UTY
0	0.740961	0.979	0.952	0	2	SLC8A1
1.23206e-132	0.740463	0.566	0.495	3.16454e-128	2	BABAM2
4.21657e-218	0.740356	0.626	0.527	1.08303e-213	2	SMURF1
2.56648e-93	0.740135	0.41	0.334	6.59202e-89	2	IGF2BP2
2.98376e-102	0.740067	0.423	0.342	7.66379e-98	2	RAB12
2.45052e-87	0.739143	0.374	0.297	6.29416e-83	2	MED23
0	0.738513	0.8	0.697	0	2	USP34
0	0.738419	0.906	0.795	0	2	ACSL1
1.50582e-169	0.738083	0.702	0.613	3.8677e-165	2	HDAC9
4.43798e-52	0.737524	0.276	0.219	1.13989e-47	2	ARID3B
0	0.737118	0.735	0.613	0	2	MARCHF6
2.66397e-52	0.736156	0.235	0.175	6.84241e-48	2	DPYD-AS1
1.19657e-192	0.735492	0.605	0.508	3.0734e-188	2	ENTPD1
2.06549e-161	0.734264	0.558	0.473	5.30521e-157	2	PIK3CB
0	0.734021	0.862	0.763	0	2	PHIP
4.32561e-202	0.733919	0.597	0.5	1.11103e-197	2	USP24
0	0.733613	0.916	0.841	0	2	MYCBP2
1.92489e-227	0.733127	0.663	0.575	4.94409e-223	2	SND1
0	0.732263	0.826	0.722	0	2	CUL3
0	0.731947	0.881	0.773	0	2	ASH1L
4.71995e-266	0.73161	0.709	0.601	1.21232e-261	2	NEK7
2.07068e-19	0.731468	0.17	0.14	5.31855e-15	2	BBS9
7.29547e-13	0.731392	0.134	0.112	1.87384e-08	2	KIAA0825
2.66744e-24	0.731154	0.157	0.123	6.85131e-20	2	FAM20A
0	0.731043	0.934	0.853	0	2	CUX1
1.00136e-37	0.730553	0.234	0.186	2.572e-33	2	PAM
0	0.730244	0.876	0.76	0	2	KDM6A
1.20172e-56	0.729989	0.297	0.236	3.08662e-52	2	SBNO2
2.02568e-85	0.728831	0.435	0.368	5.20297e-81	2	RAB27A
1.1493e-203	0.728725	0.619	0.528	2.95197e-199	2	PDS5B
1.13545e-126	0.727788	0.506	0.426	2.91639e-122	2	CDK19
0	0.727731	0.931	0.852	0	2	HIF1A
4.95971e-188	0.727618	0.623	0.54	1.2739e-183	2	TTC17
0	0.726994	0.869	0.764	0	2	PELI2
0	0.726894	0.984	0.943	0	2	DOCK2
0	0.726391	0.938	0.855	0	2	BIRC6
0	0.725501	0.998	0.981	0	2	MED13L
1.40768e-283	0.72501	0.715	0.624	3.61563e-279	2	KDM4C
1.86735e-148	0.724721	0.527	0.438	4.79628e-144	2	GIGYF2
0	0.724609	0.859	0.756	0	2	TCF12
0	0.724497	0.784	0.675	0	2	XRN1
4.3035e-147	0.724348	0.536	0.452	1.10535e-142	2	ECPAS
0	0.72353	0.907	0.826	0	2	AP3B1
9.98855e-268	0.723419	0.695	0.595	2.56556e-263	2	CLASP2
2.47768e-43	0.722578	0.434	0.401	6.36392e-39	2	WWOX
0	0.722135	0.944	0.867	0	2	NIPBL
1.58525e-194	0.721951	0.627	0.532	4.07172e-190	2	ZNF407
1.4641e-247	0.721887	0.722	0.639	3.76054e-243	2	SRPK2
4.11304e-26	0.721504	0.116	0.084	1.05643e-21	2	FNTB
4.83263e-22	0.719842	0.19	0.156	1.24126e-17	2	FAM20C
1.32862e-30	0.719626	0.139	0.101	3.41256e-26	2	UNKL
5.14711e-210	0.719152	0.627	0.53	1.32204e-205	2	HTT
1.68421e-158	0.718813	0.567	0.473	4.32589e-154	2	IL15
4.43363e-137	0.718765	0.507	0.419	1.13878e-132	2	KPNA1
0	0.71872	0.898	0.799	0	2	PRKAG2
2.50344e-237	0.718576	0.676	0.579	6.43009e-233	2	SPPL3
0	0.717114	0.906	0.761	0	2	CSF3R
0	0.716181	0.939	0.888	0	2	FOXN3
4.65803e-274	0.715896	0.687	0.583	1.19642e-269	2	PUM1
0	0.715099	1	0.997	0	2	NEAT1
1.66534e-52	0.714865	0.279	0.22	4.27743e-48	2	AUH
4.71772e-95	0.714807	0.469	0.403	1.21175e-90	2	WDR7
0	0.714215	0.826	0.749	0	2	FYN
1.72011e-180	0.714107	0.551	0.449	4.4181e-176	2	OGT
0	0.71377	0.898	0.785	0	2	TLR2
0	0.712979	0.893	0.787	0	2	PTK2B
6.60814e-226	0.712968	0.815	0.76	1.6973e-221	2	CHN2
1.43987e-54	0.712612	0.258	0.197	3.69831e-50	2	DGCR2
5.53326e-37	0.712081	0.235	0.188	1.42122e-32	2	SLC38A9
0	0.711688	0.845	0.763	0	2	MAML3
1.09776e-257	0.711237	0.723	0.637	2.81961e-253	2	TRIO
0	0.709831	0.805	0.685	0	2	USP9X
1.08973e-102	0.70934	0.456	0.38	2.79898e-98	2	TRIM25
2.4009e-69	0.709143	0.309	0.237	6.16672e-65	2	ACVR1B
1.7803e-205	0.70853	0.624	0.526	4.5727e-201	2	GATAD2B
0	0.708321	0.909	0.827	0	2	CDC42SE2
2.99263e-167	0.707574	0.56	0.471	7.68657e-163	2	SEC24B
3.77844e-33	0.707152	0.198	0.154	9.70492e-29	2	MVB12B
1.94322e-271	0.70703	0.772	0.682	4.99117e-267	2	FRY
0	0.706747	0.786	0.679	0	2	PTPRJ
6.80282e-48	0.706306	0.361	0.317	1.7473e-43	2	EXOC6
1.51965e-147	0.705864	0.536	0.449	3.90323e-143	2	DGKD
1.85783e-62	0.705857	0.306	0.24	4.77183e-58	2	DCAF1
1.13362e-123	0.705789	0.503	0.423	2.91169e-119	2	ARMH3
1.67994e-221	0.705769	0.648	0.555	4.31493e-217	2	TNRC6A
9.9187e-20	0.705628	0.101	0.075	2.54762e-15	2	NHS
1.83447e-09	0.705467	0.048	0.035	4.71184e-05	2	APBB2
1.77638e-10	0.703407	0.03	0.019	4.56264e-06	2	N4BP2L2-IT2
1.65074e-150	0.703318	0.576	0.494	4.23994e-146	2	MICU1
0	0.703174	0.78	0.689	0	2	STAG1
4.80192e-68	0.703107	0.395	0.335	1.23337e-63	2	VPS54
0	0.702776	0.797	0.696	0	2	TMEM131
9.09921e-63	0.70224	0.369	0.309	2.33713e-58	2	PPP1R12B
5.28472e-52	0.702112	0.353	0.301	1.35738e-47	2	ATP8B4
0	0.702037	0.829	0.753	0	2	JAK2
9.12476e-135	0.701387	0.537	0.462	2.34369e-130	2	CUL5
1.56042e-98	0.701227	0.476	0.41	4.00793e-94	2	PIK3CA
0	0.700873	0.835	0.729	0	2	MKLN1
2.52481e-293	0.700746	0.75	0.644	6.48498e-293	2	UBE2E1
5.13707e-151	0.700469	0.631	0.559	1.31946e-146	2	SUMF1
5.93819e-77	0.700197	0.438	0.375	1.52522e-72	2	FRMD4B
0	0.700125	0.805	0.698	0	2	LUC7L3
9.7477e-64	0.699496	0.288	0.22	2.5037e-59	2	NCKAP5L
8.50083e-272	0.699275	0.734	0.643	2.18344e-267	2	COG5
2.85547e-125	0.698988	0.516	0.438	7.33426e-121	2	UBR3
0	0.698927	0.783	0.687	0	2	RBMS1
1.12104e-194	0.697914	0.601	0.501	2.87938e-190	2	KLHL24
5.46815e-08	0.697309	0.028	0.019	0.00140449	2	ABCC6
7.59043e-29	0.697204	0.154	0.116	1.9496e-24	2	RAB40C
1.89868e-187	0.697052	0.615	0.515	4.87677e-183	2	POU2F1
1.51255e-76	0.696621	0.378	0.308	3.88498e-72	2	NLRC5
3.314e-189	0.695283	0.612	0.522	8.51202e-185	2	ATXN7
3.78073e-52	0.695212	0.23	0.171	9.71081e-48	2	NPIPB13
1.32316e-91	0.694524	0.404	0.325	3.39853e-87	2	ATP6V0A1
1.78275e-160	0.694327	0.571	0.485	4.57899e-156	2	ABHD2
1.77252e-48	0.693454	0.41	0.367	4.55271e-44	2	GPRIN3
1.84009e-88	0.692846	0.427	0.354	4.72626e-84	2	DCAF5
3.47357e-205	0.692252	0.622	0.53	8.92188e-201	2	SREK1
6.04876e-19	0.69193	0.087	0.063	1.55362e-14	2	CAPN3
0	0.691711	0.971	0.924	0	2	ACAP2
1.8483e-211	0.69132	0.638	0.544	4.74736e-207	2	USP4
7.64723e-56	0.690731	0.294	0.232	1.96419e-51	2	MINK1
2.25641e-46	0.690426	0.326	0.274	5.7956e-42	2	MCU
6.73545e-10	0.690418	0.057	0.043	1.73e-05	2	SLC16A1-AS1
8.43789e-122	0.690364	0.481	0.395	2.16727e-117	2	PIKFYVE
1.21504e-162	0.69011	0.589	0.501	3.12083e-158	2	HERC3
4.59977e-219	0.689955	0.702	0.616	1.18145e-214	2	FAF1
2.98456e-55	0.689852	0.447	0.406	7.66585e-51	2	RTN1
1.82959e-06	0.689826	0.05	0.04	0.046993	2	DYNC2H1
1.89879e-290	0.689421	0.741	0.651	4.87704e-286	2	PREX1
5.88665e-172	0.689206	0.662	0.589	1.51199e-167	2	JAZF1
1.34177e-140	0.688605	0.544	0.465	3.44632e-136	2	KDM3B
6.69848e-293	0.688509	0.77	0.67	1.72051e-293	2	MAP3K5
5.81163e-32	0.688416	0.234	0.191	1.49272e-27	2	PDGFC
2.06135e-293	0.688364	0.845	0.768	5.29458e-293	2	UBE2E2
5.74514e-257	0.688237	0.698	0.595	1.47564e-252	2	FRYL
6.51588e-293	0.687985	0.741	0.641	1.6736e-288	2	KAT6A
9.43301e-86	0.687808	0.421	0.354	2.42287e-81	2	BMAL1
3.72507e-150	0.687425	0.566	0.485	9.56784e-146	2	RNGTT
9.628e-81	0.686935	0.408	0.338	2.47295e-76	2	ZNF654
0	0.686589	0.881	0.778	0	2	NCOA2
4.86565e-123	0.686276	0.583	0.517	1.24974e-118	2	FBXL17
0	0.686108	0.922	0.851	0	2	SPIDR
2.01396e-69	0.685897	0.356	0.288	5.17286e-65	2	ARHGEF11
7.12243e-47	0.685695	0.318	0.265	1.8294e-42	2	TRERF1
0	0.685502	0.767	0.658	0	2	ZMYM2
4.92418e-124	0.684869	0.504	0.423	1.26478e-119	2	ATP2A2
5.92724e-143	0.68452	0.549	0.464	1.52241e-138	2	AGO4
7.33991e-30	0.684447	0.225	0.185	1.88526e-25	2	TTLL5
7.47688e-25	0.684379	0.11	0.079	1.92044e-20	2	FAM157C
4.6885e-59	0.684261	0.379	0.323	1.20424e-54	2	ALPK1
6.77684e-90	0.684139	0.481	0.421	1.74063e-85	2	NF1
1.67974e-168	0.683722	0.572	0.479	4.31442e-164	2	RAF1
3.77442e-10	0.683297	0.072	0.056	9.69459e-06	2	ME1
1.41609e-256	0.683078	0.715	0.627	3.63723e-252	2	UBE3A
3.29318e-249	0.68214	0.711	0.619	8.45855e-245	2	TAB2
4.29311e-242	0.682028	0.748	0.669	1.10268e-237	2	VTI1A
5.38639e-157	0.681992	0.59	0.514	1.38349e-152	2	CDYL
3.1741e-123	0.681808	0.483	0.39	8.15267e-119	2	ADAM9
4.88617e-38	0.681795	0.317	0.275	1.25501e-33	2	MGAT5
5.91539e-105	0.681615	0.492	0.421	1.51937e-100	2	AVL9
0	0.680914	0.961	0.899	0	2	ROCK1
5.33982e-216	0.680791	0.679	0.591	1.37153e-211	2	IL17RA
0	0.680706	0.979	0.892	0	2	FNDC3B
0	0.680355	0.841	0.744	0	2	GOLGA4
2.84346e-235	0.680196	0.676	0.579	7.30342e-231	2	ARFGEF2
1.33711e-47	0.679284	0.321	0.268	3.43437e-43	2	ATRN
3.787e-188	0.679161	0.629	0.543	9.72692e-184	2	KIAA0232
8.90178e-188	0.679013	0.655	0.572	2.28642e-183	2	MAP3K20
0	0.678781	0.965	0.923	0	2	ARHGAP15
0	0.678777	0.79	0.674	0	2	SESTD1
6.58839e-163	0.678622	0.593	0.505	1.69223e-158	2	SGK3
2.80229e-119	0.678547	0.515	0.441	7.19769e-115	2	TRPC4AP
1.29879e-62	0.67827	0.354	0.293	3.33595e-58	2	DIDO1
6.4571e-228	0.677639	0.687	0.584	1.65851e-223	2	AHCTF1
2.58867e-98	0.676378	0.452	0.377	6.64899e-94	2	NPEPPS
6.36495e-140	0.676371	0.552	0.472	1.63484e-135	2	USP33
2.59725e-184	0.675406	0.603	0.513	6.67104e-180	2	PPM1B
0	0.675183	0.873	0.769	0	2	FBXO11
7.12049e-85	0.6745	0.439	0.371	1.8289e-80	2	STRN3
1.26103e-140	0.67431	0.588	0.52	3.23895e-136	2	WDR70
5.98836e-42	0.674008	0.205	0.154	1.53811e-37	2	NDST1
2.06109e-293	0.672613	0.761	0.658	5.2939e-293	2	USP47
4.49537e-108	0.67253	0.479	0.403	1.15464e-103	2	SNX1
2.73083e-52	0.672475	0.45	0.407	7.01413e-48	2	RAD51B
1.73593e-57	0.672277	0.342	0.282	4.45873e-53	2	RFFL
4.90399e-79	0.67144	0.429	0.365	1.25959e-74	2	PXK
0	0.671309	0.941	0.875	0	2	SYK
0	0.671305	0.837	0.724	0	2	MIR181A1HG
9.36664e-129	0.671005	0.577	0.512	2.40582e-124	2	RPS6KC1
4.38327e-128	0.669424	0.576	0.506	1.12584e-123	2	RERE
1.43585e-52	0.669374	0.39	0.343	3.68799e-48	2	DHRSX
4.38799e-106	0.669346	0.485	0.412	1.12705e-101	2	ARID1A
0	0.669235	0.99	0.963	0	2	USP3
3.99618e-70	0.669139	0.387	0.323	1.02642e-65	2	ARMC8
6.30823e-207	0.668734	0.67	0.582	1.62027e-202	2	GATAD2A
1.78245e-52	0.668459	0.332	0.276	4.57823e-48	2	KPNA6
1.34212e-289	0.668417	0.764	0.666	3.44723e-285	2	CEP170
2.7545e-190	0.668321	0.74	0.671	7.07493e-186	2	FKBP5
0	0.667832	0.786	0.684	0	2	ATF6
5.63654e-193	0.667536	0.665	0.585	1.44775e-188	2	TBL1XR1
0	0.667256	0.783	0.686	0	2	LCOR
6.83624e-253	0.667132	0.807	0.73	1.75589e-248	2	ZBTB20
1.78418e-260	0.66707	0.722	0.611	4.58266e-256	2	ATP13A3
0	0.666306	0.945	0.875	0	2	TOP1
2.90644e-40	0.665602	0.249	0.199	7.4652e-36	2	PEX14
4.05245e-37	0.665532	0.297	0.252	1.04087e-32	2	CASK
4.59533e-113	0.665277	0.488	0.409	1.18031e-108	2	PI4KA
5.82492e-63	0.664785	0.337	0.271	1.49613e-58	2	IP6K1
8.58591e-15	0.664708	0.14	0.115	2.20529e-10	2	FBN2
8.07797e-293	0.664703	0.775	0.679	2.07483e-293	2	RIC1
1.04421e-170	0.664483	0.663	0.583	2.68205e-166	2	SLC9A9
1.19567e-31	0.664322	0.293	0.254	3.07108e-27	2	AOPEP
0	0.664122	0.92	0.834	0	2	ZFAND6
4.67571e-194	0.664053	0.651	0.568	1.20096e-189	2	GPATCH8
1.56158e-40	0.664051	0.288	0.238	4.01093e-36	2	ZNF767P
3.22239e-49	0.66379	0.301	0.243	8.27671e-45	2	LRCH1
3.93019e-15	0.663115	0.155	0.129	1.00947e-10	2	CSGALNACT1
1.83031e-08	0.661795	0.057	0.044	0.000470116	2	EPHB2
0	0.661729	0.907	0.83	0	2	ELF2
7.35681e-26	0.661644	0.279	0.245	1.8896e-21	2	ATXN7L1
0	0.661343	0.913	0.834	0	2	ASAP1
6.99284e-74	0.66128	0.381	0.31	1.79611e-69	2	TNRC18
2.02077e-61	0.660744	0.414	0.361	5.19035e-57	2	STXBP5
5.61212e-18	0.660318	0.085	0.062	1.44147e-13	2	APRG1
1.25668e-160	0.659891	0.578	0.484	3.22778e-156	2	UIMC1
1.67852e-90	0.659586	0.449	0.378	4.31127e-86	2	PHC3
0	0.659441	0.892	0.797	0	2	DYRK1A
2.47973e-64	0.659278	0.36	0.295	6.36919e-60	2	HYCC2
1.20785e-82	0.659138	0.466	0.403	3.10237e-78	2	ZNF609
6.06206e-132	0.659093	0.561	0.482	1.55704e-127	2	STIM1
1.06405e-283	0.658578	0.759	0.669	2.733e-279	2	RC3H1
5.23333e-37	0.657904	0.254	0.206	1.34418e-32	2	LANCL2
1.30065e-276	0.657837	0.743	0.656	3.34072e-272	2	ARFGEF1
5.50974e-82	0.657435	0.439	0.371	1.41518e-77	2	FAM193A
0	0.657368	0.906	0.8	0	2	ATP11B
1.7885e-40	0.656899	0.352	0.31	4.59377e-36	2	HS2ST1
2.7545e-104	0.656891	0.521	0.458	7.07493e-100	2	PHKB
0	0.65668	0.896	0.821	0	2	SCAF11
2.14261e-50	0.655451	0.292	0.234	5.50329e-46	2	GPR107
0	0.655107	0.995	0.961	0	2	ZSWIM6
1.18842e-283	0.655091	0.787	0.698	3.05245e-279	2	PLCL2
1.69852e-135	0.655041	0.52	0.429	4.36265e-131	2	KDM4B
7.71159e-21	0.654053	0.162	0.13	1.98072e-16	2	CLIP2
7.76266e-82	0.653852	0.43	0.361	1.99384e-77	2	ARHGEF7
4.53699e-229	0.653117	0.696	0.606	1.16533e-224	2	NEMF
0	0.6528	0.8	0.714	0	2	TRIP12
3.63839e-185	0.652657	0.633	0.54	9.34519e-181	2	PTBP2
3.93067e-32	0.652656	0.255	0.212	1.00959e-27	2	GCNT2
1.77382e-152	0.652633	0.592	0.515	4.55605e-148	2	UBE2W
1.03988e-36	0.652431	0.274	0.228	2.67093e-32	2	THUMPD2
5.4611e-94	0.652381	0.585	0.541	1.40268e-89	2	PHACTR2
2.06754e-25	0.652267	0.166	0.13	5.31047e-21	2	MIRLET7BHG
5.54436e-106	0.652188	0.467	0.389	1.42407e-101	2	SCAF4
5.94833e-278	0.651834	0.762	0.67	1.52783e-273	2	IQSEC1
3.46964e-90	0.651805	0.447	0.374	8.91178e-86	2	CDC27
2.37086e-157	0.651442	0.589	0.507	6.08956e-153	2	WWP2
3.41721e-21	0.651404	0.153	0.121	8.77712e-17	2	TMEM144
1.43309e-11	0.651397	0.111	0.091	3.68089e-07	2	TBC1D4
0	0.651106	0.781	0.666	0	2	RB1CC1
4.08292e-257	0.650761	0.723	0.626	1.0487e-252	2	PPP2R2A
5.45746e-176	0.650537	0.644	0.565	1.40175e-171	2	ZNF148
4.62158e-44	0.650536	0.345	0.297	1.18705e-39	2	FTO
3.56863e-188	0.650505	0.677	0.595	9.16603e-184	2	HIPK2
5.25441e-78	0.650426	0.464	0.406	1.34959e-73	2	GALNT7
2.06452e-63	0.650243	0.488	0.449	5.30272e-59	2	PBX3
8.95014e-87	0.650136	0.482	0.42	2.29884e-82	2	ITPR1
7.36614e-117	0.649386	0.522	0.452	1.89199e-112	2	GPBP1L1
2.61059e-17	0.648934	0.248	0.223	6.70529e-13	2	INVS
3.6934e-46	0.648889	0.306	0.251	9.48649e-42	2	CPEB3
3.49138e-261	0.648757	0.746	0.666	8.96762e-257	2	SRSF4
4.98493e-48	0.648685	0.343	0.292	1.28038e-43	2	TMEM164
2.52022e-19	0.648223	0.19	0.159	6.47318e-15	2	TMEM135
0	0.648006	0.851	0.761	0	2	EVI5
0	0.64766	0.899	0.823	0	2	PPP3CA
3.6194e-144	0.647494	0.771	0.704	9.29642e-140	2	PID1
8.52709e-71	0.647228	0.407	0.344	2.19018e-66	2	FBXL20
8.90952e-07	0.647214	0.059	0.047	0.0228841	2	MAP3K21
6.90256e-35	0.64708	0.305	0.262	1.77292e-30	2	MSI2
0	0.646499	0.829	0.747	0	2	TBC1D22A
2.96616e-250	0.646487	0.762	0.674	7.61857e-246	2	FAM172A
1.46928e-68	0.646181	0.361	0.293	3.77383e-64	2	SIAH1
1.59245e-84	0.645754	0.467	0.403	4.0902e-80	2	RELCH
0	0.645573	0.891	0.81	0	2	RBPJ
5.93288e-203	0.645184	0.675	0.596	1.52386e-198	2	MARK3
1.0208e-07	0.645019	0.032	0.023	0.00262193	2	FAM157D
5.71827e-75	0.644945	0.25	0.177	1.46874e-70	2	ZC3H3
8.67784e-29	0.644832	0.198	0.157	2.2289e-24	2	IL15RA
7.75584e-178	0.644693	0.618	0.52	1.99209e-173	2	SGMS1
1.36232e-155	0.643734	0.62	0.545	3.49912e-151	2	ABR
2.15956e-72	0.642034	0.42	0.356	5.54682e-68	2	PRKD3
8.91118e-143	0.641951	0.588	0.513	2.28884e-138	2	DENND3
3.41507e-08	0.641299	0.063	0.05	0.00087716	2	SEMA6A-AS1
5.05364e-152	0.641132	0.606	0.529	1.29803e-147	2	UBR2
6.63615e-160	0.640771	0.581	0.494	1.7045e-155	2	UBR4
1.10238e-149	0.640732	0.62	0.554	2.83147e-145	2	GSK3B
2.12384e-122	0.640576	0.52	0.441	5.45508e-118	2	SAFB
8.80554e-91	0.640434	0.457	0.385	2.2617e-86	2	POLK
6.18519e-37	0.640152	0.225	0.177	1.58867e-32	2	SLC11A2
7.43369e-90	0.640116	0.477	0.414	1.90934e-85	2	CYTH4
3.97798e-86	0.64009	0.45	0.383	1.02174e-81	2	GAPVD1
3.74661e-34	0.639824	0.367	0.334	9.62316e-30	2	XRCC4
6.36137e-64	0.63978	0.394	0.333	1.63392e-59	2	PI4K2A
6.1139e-07	0.639721	0.037	0.028	0.0157036	2	ARRDC5
1.84182e-53	0.639493	0.406	0.358	4.73072e-49	2	LRRC8C
0	0.639129	0.969	0.93	0	2	PRKCB
6.36701e-92	0.639123	0.445	0.372	1.63537e-87	2	CCNT2
1.00284e-101	0.639047	0.489	0.414	2.57578e-97	2	PIK3C2A
9.25473e-69	0.638923	0.439	0.383	2.37708e-64	2	ATR
3.48215e-143	0.638335	0.582	0.51	8.9439e-139	2	CLTC
5.84611e-50	0.638299	0.443	0.406	1.50157e-45	2	GMDS
0	0.637896	0.885	0.804	0	2	GAS7
3.15523e-27	0.63783	0.186	0.147	8.10422e-23	2	CTIF
1.62968e-13	0.637552	0.222	0.199	4.18582e-09	2	ANO10
5.99571e-23	0.637451	0.121	0.09	1.54e-18	2	LAMTOR5-AS1
2.78164e-45	0.63732	0.282	0.227	7.14464e-41	2	IL4R
3.23289e-293	0.636422	0.796	0.697	8.30368e-293	2	ANKRD17
1.09209e-84	0.636073	0.431	0.359	2.80503e-80	2	MFSD14CP
4.53875e-35	0.636034	0.383	0.346	1.16578e-30	2	CAMKMT
2.28111e-65	0.635647	0.413	0.356	5.85902e-61	2	FRS2
4.1687e-140	0.635189	0.558	0.473	1.07073e-135	2	DCTN4
0	0.634955	0.832	0.757	0	2	NCOR1
1.14839e-124	0.633578	0.562	0.494	2.94964e-120	2	BRWD1
1.35525e-58	0.633482	0.481	0.438	3.48096e-54	2	MBD5
4.25735e-32	0.63345	0.193	0.149	1.0935e-27	2	SEC24C
0	0.63329	0.836	0.745	0	2	CERT1
0	0.633243	0.897	0.843	0	2	LPP
1.97157e-84	0.632722	0.45	0.382	5.06397e-80	2	MFSD14B
1.07691e-183	0.632021	0.781	0.68	2.76605e-179	2	CD36
5.41342e-117	0.632004	0.585	0.527	1.39044e-112	2	MICU2
3.74397e-59	0.631976	0.39	0.334	9.6164e-55	2	HECTD4
1.60174e-48	0.631823	0.271	0.213	4.11408e-44	2	KMT2D
1.38214e-250	0.631554	0.732	0.646	3.55003e-246	2	CREBBP
2.68706e-91	0.631488	0.488	0.421	6.90172e-87	2	PRRC2B
0	0.631423	0.814	0.732	0	2	PKN2
0	0.63128	0.964	0.924	0	2	CYRIB
1.16911e-53	0.631026	0.356	0.3	3.00286e-49	2	FBXO42
1.13117e-21	0.630349	0.188	0.154	2.9054e-17	2	FAM222B
3.27863e-135	0.629878	0.574	0.496	8.42116e-131	2	RNF38
5.98283e-131	0.628364	0.577	0.511	1.53669e-126	2	FOXJ3
6.41912e-151	0.627546	0.659	0.598	1.64875e-146	2	DYM
1.13109e-142	0.627484	0.619	0.547	2.9052e-138	2	CDKAL1
1.76253e-168	0.627302	0.642	0.57	4.52707e-164	2	DICER1
4.99747e-103	0.627	0.55	0.488	1.2836e-98	2	DENND1B
8.87894e-54	0.626404	0.378	0.324	2.28056e-49	2	SYNE3
4.82053e-68	0.6262	0.413	0.353	1.23815e-63	2	LATS2
3.86132e-29	0.62584	0.268	0.228	9.91781e-25	2	MIR3667HG
2.00599e-126	0.625477	0.567	0.498	5.15237e-122	2	R3HCC1L
1.11243e-07	0.625302	0.12	0.105	0.00285728	2	KCNK13
3.6983e-44	0.624927	0.321	0.27	9.49907e-40	2	PPP4R1
1.49739e-104	0.624634	0.541	0.486	3.84604e-100	2	CAMTA1
9.31649e-07	0.624332	0.037	0.028	0.0239294	2	CFAP44
9.37299e-118	0.624292	0.566	0.498	2.40745e-113	2	NSMAF
1.88287e-45	0.624174	0.329	0.273	4.83615e-41	2	MS4A4E
0	0.624089	0.921	0.843	0	2	PIK3R5
0	0.624036	0.929	0.856	0	2	GRK3
1.02022e-268	0.62398	0.809	0.717	2.62042e-264	2	WDFY2
3.60734e-228	0.62386	0.716	0.64	9.26544e-224	2	RBM33
1.13539e-24	0.623657	0.175	0.139	2.91625e-20	2	SLC25A29
3.84324e-58	0.622958	0.36	0.299	9.87135e-54	2	YY1AP1
9.27175e-116	0.622919	0.616	0.56	2.38145e-111	2	PSTPIP2
1.59287e-26	0.622233	0.31	0.279	4.09129e-22	2	AHCYL2
5.59176e-70	0.622111	0.418	0.355	1.43624e-65	2	SMURF2
1.28533e-44	0.621886	0.316	0.264	3.30137e-40	2	TRRAP
0	0.621768	0.921	0.845	0	2	STK10
0	0.621456	0.904	0.835	0	2	ITSN2
0	0.62142	0.864	0.789	0	2	RAB1A
1.99948e-75	0.620737	0.429	0.364	5.13566e-71	2	MED15
6.30865e-25	0.620417	0.418	0.403	1.62038e-20	2	IMMP2L
4.14073e-112	0.620375	0.564	0.501	1.06355e-107	2	SORL1
4.57147e-183	0.618887	0.671	0.589	1.17418e-178	2	CTBP2
3.20962e-240	0.618861	0.794	0.72	8.24391e-236	2	IFNAR2
1.50828e-07	0.618733	0.095	0.08	0.00387401	2	OPHN1
1.02946e-62	0.618719	0.425	0.369	2.64416e-58	2	LMBR1
0	0.618607	0.866	0.783	0	2	ZNF644
3.23107e-115	0.617772	0.554	0.488	8.299e-111	2	EHMT1
2.76708e-48	0.617076	0.398	0.352	7.10724e-44	2	MCM9
1.37838e-82	0.61659	0.562	0.518	3.54037e-78	2	COMMD10
1.54249e-204	0.61626	0.693	0.612	3.9619e-200	2	MRTFA
2.37153e-31	0.616147	0.296	0.255	6.09129e-27	2	CLEC16A
3.47984e-122	0.616072	0.561	0.49	8.93796e-118	2	KIDINS220
8.53597e-24	0.61599	0.159	0.124	2.19246e-19	2	GNE
4.69368e-101	0.615868	0.542	0.483	1.20557e-96	2	SLC25A13
2.33512e-24	0.615721	0.175	0.139	5.99776e-20	2	PKD2
3.21166e-65	0.615694	0.468	0.416	8.24914e-61	2	B4GALT5
1.45928e-19	0.615042	0.217	0.186	3.74817e-15	2	ACVR2A
4.66215e-53	0.614324	0.385	0.335	1.19747e-48	2	TUBGCP3
2.38546e-248	0.614283	0.739	0.659	6.12704e-244	2	LUC7L2
6.69547e-37	0.614127	0.313	0.268	1.71973e-32	2	FAM135A
4.55582e-157	0.613571	0.661	0.586	1.17016e-152	2	LCORL
5.75642e-46	0.612218	0.34	0.29	1.47854e-41	2	NOL10
3.58251e-43	0.611991	0.292	0.238	9.20167e-39	2	TBC1D2
8.53436e-52	0.611874	0.423	0.379	2.19205e-47	2	DLG1
1.18349e-278	0.61177	0.813	0.739	3.0398e-274	2	SETX
1.19169e-80	0.611256	0.463	0.399	3.06084e-76	2	PPM1A
4.36679e-48	0.611002	0.323	0.267	1.12161e-43	2	AMFR
6.2162e-129	0.610995	0.572	0.502	1.59663e-124	2	LARP4B
1.6126e-78	0.61058	0.512	0.455	4.14197e-74	2	LINC00278
3.67953e-68	0.610552	0.453	0.403	9.45088e-64	2	VPS41
3.19205e-207	0.609739	0.719	0.649	8.19878e-203	2	SETD2
1.95435e-163	0.609075	0.618	0.537	5.01975e-159	2	MED13
2.05927e-114	0.608886	0.567	0.499	5.28923e-110	2	RIN2
3.26141e-101	0.608869	0.528	0.464	8.37694e-97	2	MAP2K4
5.92233e-13	0.608703	0.064	0.046	1.52115e-08	2	STEAP4
1.49783e-115	0.608603	0.582	0.524	3.84716e-111	2	PARP4
3.5414e-19	0.608481	0.135	0.106	9.09609e-15	2	TMEM63A
5.7028e-63	0.60767	0.427	0.372	1.46476e-58	2	WASL
2.53048e-214	0.607626	0.715	0.631	6.49955e-210	2	SOS2
1.96181e-25	0.607426	0.212	0.174	5.03892e-21	2	CLEC2D
3.59602e-47	0.607065	0.341	0.288	9.23638e-43	2	RPRD1B
9.25641e-34	0.60639	0.312	0.271	2.37751e-29	2	ATP8A1
2.06272e-29	0.606314	0.321	0.284	5.29809e-25	2	MAP2K5
1.02334e-19	0.606121	0.159	0.128	2.62845e-15	2	SOCS6
6.76701e-76	0.605741	0.516	0.475	1.73811e-71	2	ANO6
1.44138e-53	0.605544	0.357	0.298	3.70218e-49	2	TBC1D2B
3.5252e-53	0.60483	0.411	0.366	9.05447e-49	2	PSMD1
4.1343e-52	0.604809	0.396	0.347	1.0619e-47	2	REPS1
2.56887e-39	0.60474	0.285	0.234	6.59814e-35	2	PXN
2.59107e-43	0.604579	0.363	0.315	6.65516e-39	2	HERC4
6.98385e-12	0.604388	0.123	0.102	1.7938e-07	2	ABAT
5.24903e-168	0.60408	0.681	0.62	1.34821e-163	2	DOCK11
2.06833e-68	0.603716	0.42	0.36	5.31251e-64	2	RBM5
1.83323e-22	0.603562	0.285	0.255	4.70865e-18	2	FARS2
9.32877e-82	0.603304	0.506	0.454	2.39609e-77	2	FBXW11
3.11673e-100	0.602869	0.528	0.466	8.00531e-96	2	CNOT4
3.55561e-52	0.602528	0.339	0.281	9.13259e-48	2	ENTPD4
1.89581e-197	0.602292	0.783	0.705	4.86939e-193	2	PARP14
8.35434e-228	0.601951	0.818	0.748	2.14581e-223	2	RCOR1
2.36861e-246	0.601581	0.818	0.747	6.08378e-242	2	RABGAP1L
2.34736e-50	0.601357	0.417	0.372	6.02919e-46	2	PDE3B
7.7578e-127	0.601337	0.608	0.555	1.99259e-122	2	MARCHF7
2.7117e-51	0.601144	0.373	0.319	6.965e-47	2	RAB3GAP2
2.61858e-18	0.601021	0.226	0.196	6.72582e-14	2	DGKG
4.46936e-47	0.600341	0.381	0.334	1.14795e-42	2	SMAD4
3.28134e-280	0.600255	0.801	0.722	8.42812e-276	2	SP3
2.21303e-60	0.599872	0.504	0.473	5.68416e-56	2	CUL1
3.97279e-71	0.599797	0.499	0.455	1.02041e-66	2	SOS1
1.87531e-188	0.598691	0.688	0.611	4.81673e-184	2	COPA
0	0.598292	0.864	0.774	0	2	DOCK5
1.34493e-111	0.59759	0.545	0.475	3.45446e-107	2	UBA6
9.42917e-107	0.597167	0.6	0.55	2.42188e-102	2	ACSL4
9.56951e-46	0.597051	0.36	0.309	2.45793e-41	2	ABCC1
1.45906e-09	0.596763	0.063	0.049	3.74759e-05	2	ADHFE1
0	0.596605	0.972	0.929	0	2	SMCHD1
5.92956e-51	0.596271	0.343	0.286	1.52301e-46	2	C18orf25
2.29623e-98	0.596128	0.499	0.422	5.89786e-94	2	CPD
1.72621e-158	0.596087	0.645	0.568	4.43377e-154	2	INPP4A
2.23166e-57	0.595607	0.37	0.31	5.73202e-53	2	ATF2
4.6405e-113	0.595459	0.612	0.558	1.19191e-108	2	FLI1
4.01064e-83	0.595219	0.504	0.449	1.03013e-78	2	TBC1D15
4.56784e-35	0.594557	0.272	0.225	1.17325e-30	2	TMEM181
1.52613e-18	0.593162	0.254	0.223	3.91985e-14	2	NFIA
1.27967e-219	0.592912	0.767	0.695	3.28683e-215	2	TNRC6B
4.49431e-157	0.592863	0.634	0.549	1.15436e-152	2	CPEB4
0	0.592704	0.951	0.898	0	2	SIPA1L1
4.13677e-293	0.592261	0.907	0.838	1.06253e-293	2	KYNU
1.10025e-68	0.592194	0.459	0.402	2.82599e-64	2	E2F3
8.7053e-88	0.591639	0.534	0.483	2.23596e-83	2	KCNQ1
2.24697e-126	0.591198	0.567	0.494	5.77133e-122	2	FAM91A1
3.88412e-96	0.590879	0.602	0.548	9.97637e-92	2	SSBP2
8.6005e-09	0.590753	0.161	0.143	0.000220904	2	KIAA1958
7.55739e-62	0.589908	0.462	0.409	1.94111e-57	2	ZNF438
5.85107e-23	0.589834	0.252	0.218	1.50285e-18	2	ATG16L1
4.36865e-40	0.589483	0.365	0.321	1.12209e-35	2	AP3S2
8.39324e-77	0.58922	0.504	0.448	2.1558e-72	2	INPP5A
5.67763e-182	0.589144	0.691	0.61	1.4583e-177	2	PSME4
1.12007e-37	0.588985	0.307	0.26	2.87689e-33	2	WDR20
3.50424e-14	0.58849	0.099	0.077	9.00065e-10	2	IL31RA
6.66109e-66	0.588317	0.454	0.405	1.7109e-61	2	USP10
0	0.588242	0.973	0.931	0	2	FBXW7
2.06939e-61	0.587646	0.433	0.381	5.31524e-57	2	NAA15
4.10946e-09	0.587404	0.092	0.075	0.000105551	2	ANKRD6
1.75424e-06	0.587383	0.044	0.034	0.0450575	2	GOLPH3L
9.39069e-45	0.58733	0.349	0.298	2.412e-40	2	ARID3A
1.35837e-66	0.586966	0.47	0.422	3.48896e-62	2	LONP2
2.45632e-264	0.586963	0.784	0.7	6.30905e-260	2	STAT3
1.11954e-26	0.586816	0.271	0.233	2.87554e-22	2	NLK
4.32432e-52	0.586749	0.409	0.36	1.1107e-47	2	TAF2
9.32555e-24	0.586419	0.239	0.203	2.39527e-19	2	DSTYK
2.18358e-72	0.586402	0.486	0.436	5.60853e-68	2	RABGAP1
3.96678e-23	0.586386	0.261	0.228	1.01887e-18	2	TBCK
4.84661e-73	0.586325	0.484	0.431	1.24485e-68	2	TNPO1
3.00524e-19	0.586287	0.256	0.227	7.71895e-15	2	SPRED2
2.58736e-32	0.586053	0.342	0.306	6.64563e-28	2	CBFB
2.23576e-289	0.585971	0.864	0.81	5.74254e-285	2	UVRAG
2.56211e-20	0.585663	0.237	0.206	6.58077e-16	2	VPS50
5.119e-30	0.584851	0.277	0.236	1.31482e-25	2	UBE4B
1.65265e-72	0.584081	0.48	0.424	4.24482e-68	2	WDFY1
3.71654e-17	0.58365	0.14	0.112	9.54593e-13	2	ARL17A
3.59787e-280	0.583509	0.79	0.689	9.24112e-276	2	RLF
1.31015e-40	0.583373	0.403	0.364	3.36513e-36	2	TIAM1
5.5749e-170	0.583323	0.689	0.622	1.43191e-165	2	SPTLC2
9.68169e-103	0.582541	0.531	0.465	2.48674e-98	2	RNF111
6.49612e-193	0.582467	0.734	0.663	1.66853e-188	2	INPP5D
2.00054e-45	0.582094	0.396	0.354	5.1384e-41	2	XPO4
1.729e-191	0.581823	0.732	0.663	4.44092e-187	2	SCFD1
1.37756e-09	0.581527	0.097	0.079	3.53826e-05	2	LINC02284
2.47685e-40	0.580973	0.313	0.263	6.36179e-36	2	RALGAPB
6.79467e-49	0.580766	0.438	0.398	1.74521e-44	2	ARSB
4.61338e-22	0.580686	0.326	0.298	1.18495e-17	2	SLC16A7
5.93431e-87	0.58061	0.558	0.505	1.52423e-82	2	HRH2
2.58538e-94	0.580516	0.54	0.48	6.64056e-90	2	RAB3GAP1
3.79852e-257	0.580473	0.857	0.783	9.75649e-253	2	DLEU2
7.40724e-11	0.580416	0.172	0.151	1.90255e-06	2	PTPN4
2.37532e-43	0.580392	0.438	0.405	6.10102e-39	2	LRBA
1.30688e-128	0.57993	0.607	0.541	3.35673e-124	2	MAN2A1
1.6225e-23	0.579525	0.231	0.195	4.1674e-19	2	ANKFY1
2.18241e-09	0.579295	0.108	0.09	5.60552e-05	2	ZHX3
0	0.579154	0.979	0.923	0	2	VMP1
1.64819e-25	0.579017	0.248	0.211	4.23338e-21	2	GFPT1
4.8013e-110	0.578495	0.64	0.59	1.23322e-105	2	NSMCE2
1.84516e-43	0.578217	0.393	0.349	4.7393e-39	2	SLC4A7
0	0.57817	1	1	0	2	PTPRC
7.00887e-12	0.57814	0.144	0.122	1.80023e-07	2	FOCAD
1.12264e-154	0.577756	0.745	0.699	2.8835e-150	2	PTPN2
2.40851e-291	0.577728	0.864	0.795	6.18625e-287	2	ERBIN
1.43088e-33	0.577479	0.264	0.217	3.67522e-29	2	MAPK8IP3
5.03426e-84	0.577111	0.516	0.459	1.29305e-79	2	LRP1
8.87373e-26	0.576884	0.299	0.266	2.27922e-21	2	NUP93
1.51207e-171	0.5765	0.801	0.755	3.88374e-167	2	IQGAP2
1.46559e-99	0.576387	0.542	0.483	3.76436e-95	2	ADPGK
1.85222e-106	0.576285	0.559	0.5	4.75743e-102	2	TLK2
2.68541e-32	0.576214	0.276	0.23	6.89747e-28	2	PLEKHM3
5.09552e-134	0.576021	0.625	0.564	1.30879e-129	2	OPA1
1.34606e-74	0.575974	0.507	0.458	3.45736e-70	2	KCMF1
1.76578e-73	0.575954	0.521	0.481	4.5354e-69	2	CHD6
3.95115e-72	0.575928	0.501	0.453	1.01485e-67	2	TASOR2
0	0.575894	0.986	0.961	0	2	CELF2
0	0.575078	0.945	0.88	0	2	IRAK3
2.12859e-140	0.574987	0.664	0.58	5.46728e-136	2	EXT1
4.3353e-59	0.574824	0.48	0.429	1.11352e-54	2	IL1RAP
1.97675e-19	0.574352	0.331	0.309	5.07728e-15	2	SCFD2
2.43793e-24	0.57419	0.295	0.262	6.26181e-20	2	SORT1
5.96271e-15	0.574064	0.09	0.068	1.53152e-10	2	NPIPB5
1.19092e-16	0.573704	0.173	0.144	3.05887e-12	2	NECTIN2
2.0781e-19	0.573328	0.309	0.285	5.33761e-15	2	GTDC1
1.101e-36	0.573294	0.367	0.327	2.82792e-32	2	TUT4
1.90373e-139	0.57323	0.709	0.654	4.88972e-135	2	CPQ
4.97043e-95	0.573196	0.543	0.485	1.27666e-90	2	BLTP3B
2.44655e-13	0.572881	0.152	0.128	6.28397e-09	2	ADCY9
3.8433e-35	0.572788	0.336	0.295	9.87151e-31	2	AEBP2
2.57634e-33	0.572409	0.29	0.245	6.61733e-29	2	CLASRP
0	0.572081	0.981	0.943	0	2	TET2
3.94657e-32	0.572075	0.33	0.29	1.01368e-27	2	TGFBR1
4.56313e-154	0.571856	0.711	0.651	1.17204e-149	2	MAP4K4
4.47136e-198	0.571203	0.726	0.647	1.14847e-193	2	EPS15
7.66915e-13	0.571188	0.159	0.135	1.96982e-08	2	IGF1R
1.78596e-14	0.571043	0.181	0.155	4.58724e-10	2	TANGO6
2.73615e-44	0.570787	0.385	0.341	7.02779e-40	2	PPP6R2
5.52289e-07	0.570744	0.191	0.178	0.0141855	2	EHBP1
3.61975e-30	0.570718	0.291	0.25	9.29733e-26	2	NAA25
9.85101e-48	0.570466	0.422	0.378	2.53023e-43	2	TLE3
2.20084e-61	0.570269	0.496	0.455	5.65285e-57	2	MAP4K3
3.40225e-23	0.570162	0.239	0.204	8.73869e-19	2	ABCD3
1.79118e-87	0.57011	0.524	0.467	4.60065e-83	2	RBM26
2.02766e-19	0.570106	0.226	0.195	5.20805e-15	2	TEC
1.03994e-79	0.569338	0.486	0.426	2.67108e-75	2	BAZ2A
6.96329e-65	0.568657	0.472	0.425	1.78852e-60	2	RNF216
1.20597e-46	0.568479	0.399	0.353	3.09754e-42	2	RIF1
1.3122e-12	0.56842	0.121	0.098	3.37038e-08	2	ZFYVE28
3.02372e-08	0.568287	0.07	0.056	0.000776643	2	LRP8
2.82618e-277	0.567819	0.843	0.771	7.25904e-273	2	PPP1R12A
2.91883e-45	0.567436	0.404	0.361	7.49701e-41	2	FAM120B
1.21826e-17	0.56695	0.146	0.117	3.12911e-13	2	SLC9A6
9.38966e-147	0.566686	0.662	0.597	2.41173e-142	2	SENP5
4.82644e-238	0.566667	0.811	0.743	1.23967e-233	2	HIPK3
2.58334e-216	0.566358	0.793	0.708	6.63531e-212	2	EML4
5.4447e-24	0.566356	0.275	0.24	1.39847e-19	2	PIAS2
1.26896e-24	0.566013	0.21	0.172	3.25932e-20	2	MAU2
6.07369e-20	0.565892	0.165	0.133	1.56003e-15	2	TRPM2
0	0.565633	0.904	0.85	0	2	SH3KBP1
2.29285e-57	0.565632	0.422	0.367	5.88919e-53	2	NRF1
3.56587e-84	0.564949	0.507	0.445	9.15893e-80	2	GARS1-DT
1.83288e-28	0.564882	0.338	0.304	4.70776e-24	2	RPRD2
3.56542e-166	0.564881	0.683	0.597	9.15778e-162	2	IGF2R
1.11965e-32	0.564737	0.388	0.358	2.87583e-28	2	PCCA
2.82612e-36	0.564263	0.337	0.295	7.25889e-32	2	YIPF4
4.22949e-35	0.564255	0.304	0.258	1.08635e-30	2	SAP130
4.67415e-265	0.564235	0.821	0.737	1.20056e-260	2	ADAM10
2.43379e-32	0.564141	0.319	0.278	6.25118e-28	2	AMBRA1
2.75368e-71	0.563453	0.528	0.489	7.07284e-67	2	KLHL5
1.85351e-103	0.563447	0.658	0.619	4.76074e-99	2	ST8SIA4
5.76363e-14	0.562534	0.15	0.125	1.48039e-09	2	CRTC1
3.63277e-49	0.562499	0.373	0.32	9.33078e-45	2	TNPO3
7.37025e-50	0.562091	0.397	0.349	1.89305e-45	2	PTAR1
0	0.561244	0.965	0.925	0	2	BACH1
1.48002e-156	0.561062	0.652	0.579	3.80143e-152	2	TPP2
2.25385e-29	0.560983	0.269	0.227	5.789e-25	2	TRIM56
8.36324e-42	0.560738	0.374	0.329	2.1481e-37	2	SENP7
2.99416e-143	0.560572	0.644	0.576	7.69051e-139	2	NUP98
1.96761e-256	0.560169	0.847	0.793	5.05381e-252	2	SP100
3.60095e-34	0.56012	0.309	0.265	9.24904e-30	2	TAPT1
1.05963e-22	0.55977	0.272	0.239	2.72167e-18	2	EXOC2
3.03282e-42	0.559598	0.365	0.319	7.7898e-38	2	FAM168B
1.42898e-32	0.559417	0.329	0.288	3.67033e-28	2	AAGAB
7.72348e-48	0.559353	0.339	0.282	1.98378e-43	2	POLR2J3
3.41053e-67	0.55893	0.521	0.487	8.75996e-63	2	GIT2
2.36041e-40	0.558698	0.395	0.355	6.06271e-36	2	ZNF124
9.82267e-26	0.558641	0.241	0.202	2.52295e-21	2	XPNPEP1
4.91848e-193	0.558552	0.744	0.669	1.26331e-188	2	MACF1
0	0.558453	0.971	0.936	0	2	ANKRD12
8.73127e-22	0.558391	0.222	0.187	2.24263e-17	2	PSMD5
0	0.558364	0.911	0.85	0	2	TBXAS1
3.81759e-202	0.558247	0.755	0.674	9.80547e-198	2	TRAF3
7.74812e-224	0.557939	0.811	0.743	1.9901e-219	2	DIAPH1
1.14701e-111	0.557663	0.589	0.535	2.9461e-107	2	PPP4R3B
3.40714e-23	0.557422	0.298	0.265	8.75124e-19	2	BMPR2
6.57922e-219	0.557256	0.814	0.754	1.68987e-214	2	CCDC88A
5.90564e-71	0.55724	0.456	0.396	1.51686e-66	2	DHX15
4.15574e-99	0.556457	0.564	0.508	1.0674e-94	2	RBM6
9.78905e-66	0.5564	0.469	0.42	2.51432e-61	2	CAPN7
1.52822e-12	0.556292	0.113	0.091	3.92523e-08	2	CRAMP1
5.04192e-190	0.556291	0.714	0.639	1.29502e-185	2	AFTPH
2.80201e-33	0.555503	0.356	0.317	7.19696e-29	2	EIF4E3
1.20095e-14	0.555392	0.243	0.219	3.08465e-10	2	SIPA1L2
6.87071e-148	0.554732	0.675	0.609	1.76474e-143	2	BLTP1
4.24085e-21	0.554276	0.299	0.27	1.08926e-16	2	USP6NL
2.89085e-239	0.554221	0.721	0.613	7.42516e-235	2	WDR26
5.3972e-22	0.553748	0.194	0.159	1.38627e-17	2	FAM193B
7.919e-08	0.553378	0.081	0.066	0.002034	2	ADARB1
1.02455e-290	0.553155	0.856	0.799	2.63155e-286	2	VPS13C
2.54073e-07	0.553148	0.064	0.051	0.00652585	2	TNPO2
2.21606e-15	0.5529	0.159	0.132	5.69194e-11	2	TRIT1
1.05302e-23	0.552603	0.315	0.285	2.70468e-19	2	TMEM65
1.44099e-108	0.552603	0.585	0.523	3.70118e-104	2	TNKS
1.11866e-182	0.552341	0.692	0.607	2.87329e-178	2	UBE2H
4.45499e-72	0.552118	0.492	0.441	1.14426e-67	2	TBC1D23
9.98417e-09	0.551991	0.117	0.099	0.000256443	2	AMMECR1
1.30863e-50	0.551441	0.459	0.422	3.36121e-46	2	SWAP70
1.17041e-17	0.550972	0.2	0.17	3.0062e-13	2	FBXW4
9.24757e-38	0.550949	0.368	0.328	2.37524e-33	2	AQR
1.60084e-46	0.550729	0.383	0.332	4.11175e-42	2	CTNND1
2.92583e-74	0.550626	0.524	0.477	7.515e-70	2	NAA50
8.28676e-08	0.550497	0.059	0.047	0.00212845	2	LINC02798
3.36427e-286	0.55039	0.856	0.791	8.64113e-282	2	ANKRD11
6.70431e-18	0.550161	0.217	0.187	1.722e-13	2	FIG4
4.22232e-62	0.549983	0.49	0.449	1.0845e-57	2	DNM2
8.2808e-178	0.549973	0.706	0.635	2.12692e-173	2	NCKAP1L
3.92838e-09	0.549887	0.151	0.132	0.0001009	2	CYP27A1
1.88524e-55	0.549735	0.411	0.357	4.84225e-51	2	NACC2
2.92543e-10	0.549513	0.168	0.148	7.51396e-06	2	ZFAT
3.35046e-21	0.549458	0.28	0.25	8.60565e-17	2	TTC21B
4.20619e-43	0.548875	0.414	0.372	1.08036e-38	2	ZNF710
1.37458e-173	0.548596	0.75	0.648	3.53062e-169	2	CREB5
0	0.54857	0.932	0.85	0	2	DMXL2
6.72127e-15	0.548456	0.26	0.236	1.72636e-10	2	OSBPL3
1.1784e-29	0.548365	0.255	0.212	3.02672e-25	2	PCGF3
4.21268e-09	0.548068	0.146	0.127	0.000108203	2	KIF16B
7.40117e-07	0.547457	0.033	0.024	0.0190099	2	ANKRD44-IT1
1.4919e-09	0.547366	0.109	0.09	3.83195e-05	2	FAM151B
1.76416e-37	0.547325	0.415	0.381	4.53125e-33	2	RFX7
1.39103e-114	0.547158	0.684	0.638	3.57286e-110	2	BBX
6.00829e-09	0.547001	0.106	0.089	0.000154323	2	ZDHHC14
1.49544e-41	0.546856	0.392	0.348	3.84102e-37	2	BRWD3
1.28935e-19	0.546749	0.154	0.123	3.3117e-15	2	PROSER1
5.45263e-09	0.546248	0.321	0.317	0.000140051	2	SMYD3
2.83418e-35	0.545874	0.35	0.309	7.27959e-31	2	KDM3A
1.48911e-83	0.545818	0.587	0.555	3.82477e-79	2	STX7
5.83308e-22	0.545427	0.217	0.182	1.49823e-17	2	TRAF6
9.23781e-26	0.5454	0.206	0.167	2.37273e-21	2	STAB1
6.84289e-79	0.544805	0.52	0.464	1.7576e-74	2	ARHGAP25
2.55828e-25	0.544624	0.317	0.285	6.57095e-21	2	DIS3L2
6.40303e-11	0.54449	0.118	0.097	1.64462e-06	2	UQCC1
3.92131e-15	0.544305	0.154	0.127	1.00719e-10	2	KDM5D
2.73694e-24	0.544148	0.265	0.228	7.02983e-20	2	FOXK1
1.34105e-07	0.54386	0.048	0.037	0.00344448	2	GDPD5
2.38297e-166	0.543785	0.732	0.679	6.12065e-162	2	PLCG2
2.95902e-100	0.54362	0.596	0.548	7.60024e-96	2	SEC63
1.09941e-194	0.543397	0.766	0.703	2.82383e-190	2	PRPF4B
2.92558e-10	0.543077	0.117	0.097	7.51436e-06	2	HNRNPLL
9.82217e-13	0.542746	0.152	0.129	2.52283e-08	2	INPP5B
1.28974e-112	0.542602	0.6	0.542	3.31269e-108	2	OGA
2.25026e-18	0.542537	0.208	0.176	5.77979e-14	2	SUFU
3.24645e-23	0.542355	0.262	0.227	8.33851e-19	2	YEATS2
2.14285e-18	0.542238	0.334	0.315	5.50392e-14	2	MSH3
1.18895e-198	0.541671	0.766	0.702	3.05381e-194	2	STAG2
4.77015e-60	0.541398	0.498	0.462	1.22521e-55	2	KPNA3
1.08581e-114	0.541346	0.585	0.521	2.7889e-110	2	WDR37
9.43792e-82	0.541243	0.542	0.491	2.42413e-77	2	KIF13B
8.08341e-75	0.540235	0.531	0.486	2.07622e-70	2	PDS5A
1.29145e-287	0.5402	0.884	0.805	3.31709e-283	2	PPP3R1
2.68735e-201	0.540166	0.821	0.773	6.90245e-197	2	PTEN
5.66532e-43	0.53918	0.397	0.354	1.45514e-38	2	MTREX
1.5319e-89	0.538953	0.601	0.553	3.93469e-85	2	RSRC1
1.06089e-53	0.538626	0.377	0.319	2.72489e-49	2	UHRF2
7.31453e-208	0.538617	0.839	0.754	1.87874e-203	2	STAT1
3.56156e-07	0.538416	0.173	0.158	0.00914786	2	PKP4
5.58526e-08	0.538318	0.064	0.05	0.00143457	2	TMEM72-AS1
1.36063e-20	0.538269	0.255	0.223	3.49477e-16	2	MAP3K14
9.35644e-17	0.538177	0.309	0.289	2.4032e-12	2	STK39
5.60766e-16	0.538125	0.207	0.179	1.44033e-11	2	CCDC149
1.90634e-07	0.537753	0.102	0.087	0.00489643	2	SLC1A3
6.60569e-41	0.53767	0.451	0.422	1.69667e-36	2	TMEM87A
3.57624e-36	0.537439	0.37	0.331	9.18556e-32	2	NCOA6
2.47262e-14	0.537271	0.222	0.196	6.35092e-10	2	SPIRE1
2.40759e-18	0.537269	0.284	0.258	6.18389e-14	2	MTM1
6.57219e-31	0.537157	0.431	0.412	1.68807e-26	2	RAP1GDS1
1.98217e-19	0.536962	0.32	0.297	5.09119e-15	2	PHF14
1.21165e-48	0.536832	0.438	0.4	3.11211e-44	2	NUTM2B-AS1
1.00668e-108	0.536384	0.616	0.565	2.58566e-104	2	ZNF638
4.83538e-08	0.536269	0.057	0.045	0.00124197	2	SENP3
1.71211e-07	0.535955	0.116	0.1	0.00439756	2	SEC22A
8.50972e-34	0.535798	0.361	0.323	2.18572e-29	2	SS18
3.04476e-31	0.535322	0.389	0.359	7.82046e-27	2	RELL1
0	0.535042	0.943	0.895	0	2	CHD2
1.04051e-108	0.535023	0.697	0.654	2.67255e-104	2	DOCK10
5.46077e-34	0.534692	0.398	0.366	1.4026e-29	2	HMBOX1
7.48458e-271	0.534222	0.846	0.763	1.92242e-266	2	UBAP1
1.32017e-85	0.533842	0.546	0.493	3.39084e-81	2	HECTD1
1.98404e-25	0.533728	0.262	0.224	5.09601e-21	2	NOD2
1.08538e-271	0.533412	0.893	0.84	2.78779e-267	2	NR3C1
3.6882e-48	0.53322	0.385	0.331	9.47313e-44	2	AREL1
1.06449e-195	0.531807	0.876	0.843	2.73415e-191	2	SCLT1
5.20667e-38	0.531343	0.397	0.36	1.33733e-33	2	GALNT2
1.24412e-25	0.531296	0.23	0.19	3.19553e-21	2	KDM5B
9.15267e-66	0.531099	0.512	0.471	2.35086e-61	2	RNF138
9.74098e-34	0.530989	0.35	0.309	2.50197e-29	2	FGD6
4.84623e-28	0.530865	0.339	0.305	1.24475e-23	2	IREB2
0	0.530812	0.894	0.838	0	2	CYTH1
2.91439e-180	0.530737	0.773	0.698	7.48561e-176	2	BTBD9
5.70119e-73	0.530731	0.522	0.474	1.46435e-68	2	TRIM33
2.04595e-86	0.530588	0.566	0.52	5.25502e-82	2	CDK13
4.84729e-31	0.530245	0.331	0.292	1.24503e-26	2	ILKAP
2.11629e-07	0.530122	0.216	0.203	0.00543569	2	ARHGAP10
1.82983e-33	0.530082	0.323	0.279	4.69992e-29	2	QRICH1
2.81889e-08	0.530073	0.175	0.158	0.000724033	2	PCNX2
2.07167e-73	0.529867	0.536	0.489	5.32108e-69	2	YAF2
0	0.529842	0.931	0.874	0	2	RNF149
1.29408e-22	0.529384	0.245	0.209	3.32384e-18	2	BLTP3A
6.6111e-251	0.529344	0.891	0.851	1.69806e-246	2	RAP1A
6.10368e-56	0.529274	0.461	0.414	1.56773e-51	2	SPG11
4.73254e-46	0.528888	0.407	0.361	1.21555e-41	2	UBP1
2.50353e-30	0.528849	0.349	0.313	6.43031e-26	2	ATXN2
2.68914e-11	0.528168	0.091	0.072	6.90704e-07	2	CCT6P3
6.70169e-13	0.528048	0.143	0.119	1.72133e-08	2	PIWIL4
3.64507e-25	0.527565	0.342	0.312	9.36236e-21	2	GGA2
8.42149e-13	0.527411	0.124	0.102	2.16306e-08	2	CD99L2
2.02367e-94	0.527296	0.576	0.525	5.19779e-90	2	THOC2
1.61764e-50	0.526963	0.508	0.478	4.1549e-46	2	ASCC3
2.30871e-18	0.526847	0.271	0.243	5.92992e-14	2	KLHDC10
1.20822e-191	0.526616	0.812	0.764	3.10331e-187	2	APBB1IP
1.61705e-192	0.526186	0.775	0.692	4.15338e-188	2	ADGRE2
1.05749e-69	0.526101	0.551	0.513	2.71615e-65	2	CTNNA1
1.24958e-50	0.525353	0.496	0.464	3.20956e-46	2	RASA3
4.31943e-40	0.525264	0.367	0.322	1.10945e-35	2	MFSD14A
1.44014e-11	0.525113	0.137	0.115	3.699e-07	2	USP49
1.67356e-08	0.524743	0.093	0.076	0.000429853	2	ACAD11
6.25726e-58	0.524457	0.564	0.54	1.60718e-53	2	CCDC91
2.25067e-11	0.524115	0.272	0.257	5.78086e-07	2	PDSS2
6.98085e-50	0.523907	0.369	0.317	1.79303e-45	2	WDFY4
1.80292e-185	0.523716	0.782	0.705	4.63081e-181	2	SLC11A1
2.44951e-23	0.523581	0.31	0.278	6.29157e-19	2	ABCB7
1.5473e-223	0.523174	0.867	0.805	3.97423e-219	2	RNF213
4.29317e-18	0.523023	0.285	0.259	1.1027e-13	2	CBLB
3.88096e-15	0.522867	0.272	0.248	9.96823e-11	2	RUNX2
2.09485e-36	0.522429	0.389	0.352	5.38063e-32	2	RPTOR
4.61192e-09	0.522192	0.104	0.087	0.000118457	2	ALKBH1
1.2095e-28	0.522093	0.306	0.266	3.10659e-24	2	CEPT1
3.28217e-74	0.52202	0.538	0.494	8.43026e-70	2	PSPC1
1.54498e-10	0.521992	0.288	0.273	3.96828e-06	2	GMDS-DT
1.94129e-06	0.521936	0.108	0.095	0.0498621	2	LINC00342
7.2134e-143	0.521864	0.709	0.663	1.85276e-138	2	WNK1
2.91949e-13	0.521468	0.206	0.182	7.49871e-09	2	SLC10A7
2.5005e-09	0.52141	0.064	0.05	6.42254e-05	2	RBM44
4.4381e-28	0.521362	0.33	0.294	1.13993e-23	2	RYK
1.89853e-20	0.520814	0.206	0.172	4.87637e-16	2	RNF185
7.94484e-26	0.520485	0.352	0.323	2.04063e-21	2	FAM53B
1.14439e-160	0.520279	0.74	0.669	2.93938e-156	2	FNDC3A
1.18433e-07	0.520156	0.211	0.197	0.00304194	2	UGGT2
1.13456e-21	0.519773	0.276	0.243	2.91412e-17	2	LRCH3
4.30202e-12	0.519711	0.151	0.128	1.10497e-07	2	FYCO1
5.20057e-12	0.5197	0.155	0.132	1.33577e-07	2	PCGF3-AS1
1.33679e-150	0.519697	0.694	0.635	3.43355e-146	2	EP300
2.02589e-25	0.519556	0.329	0.296	5.20349e-21	2	ZDHHC17
2.23038e-08	0.519294	0.157	0.14	0.000572874	2	SIMC1
4.94158e-31	0.519055	0.393	0.364	1.26924e-26	2	STX18
3.4052e-11	0.51901	0.112	0.091	8.74626e-07	2	ZFYVE1
2.4273e-39	0.518896	0.399	0.359	6.23451e-35	2	ANKS1A
4.7545e-10	0.518786	0.284	0.272	1.22119e-05	2	TCF4
3.76962e-36	0.518659	0.378	0.339	9.68228e-32	2	GDAP2
2.52515e-32	0.518508	0.355	0.316	6.48585e-28	2	LRRC8B
3.9624e-76	0.518466	0.544	0.492	1.01774e-71	2	MBNL2
4.06555e-73	0.518166	0.559	0.522	1.04424e-68	2	TCERG1
1.15484e-33	0.517979	0.324	0.28	2.96619e-29	2	ATL2
3.28545e-10	0.517576	0.205	0.186	8.43867e-06	2	TRAF3IP2-AS1
2.24486e-12	0.517388	0.185	0.162	5.76593e-08	2	AP4E1
1.58448e-08	0.517236	0.162	0.144	0.000406973	2	CHD7
6.23031e-27	0.516871	0.361	0.331	1.60026e-22	2	C2CD5
2.32439e-167	0.516787	0.754	0.689	5.97019e-163	2	NCOA3
0	0.51675	0.98	0.946	0	2	UTRN
2.99726e-26	0.516083	0.286	0.248	7.69845e-22	2	SYMPK
5.39021e-27	0.515677	0.386	0.361	1.38448e-22	2	SMG6
8.28838e-137	0.515638	0.66	0.597	2.12887e-132	2	LMBRD1
8.82623e-10	0.515016	0.214	0.196	2.26702e-05	2	BMT2
1.39876e-27	0.514963	0.307	0.269	3.59271e-23	2	EFTUD2
1.98966e-13	0.514836	0.132	0.107	5.11045e-09	2	ARMH4
3.21267e-147	0.514814	0.69	0.625	8.25175e-143	2	PRDM2
1.65285e-12	0.514653	0.285	0.266	4.24534e-08	2	PIBF1
1.13777e-258	0.513969	0.845	0.775	2.92235e-254	2	AFF4
8.28443e-42	0.513833	0.44	0.402	2.12786e-37	2	PDE7A
4.55145e-25	0.513561	0.231	0.191	1.16904e-20	2	TMEM140
6.76394e-09	0.513546	0.079	0.063	0.000173732	2	ZNF212
1.87274e-10	0.513515	0.343	0.331	4.81012e-06	2	HK2
4.72014e-40	0.513475	0.466	0.443	1.21237e-35	2	ZNF652
1.5251e-74	0.513446	0.521	0.469	3.91722e-70	2	SMG7
4.29382e-139	0.513429	0.783	0.721	1.10287e-134	2	NRIP1
5.59477e-43	0.512976	0.379	0.324	1.43702e-38	2	F13A1
2.86098e-11	0.512719	0.142	0.12	7.34843e-07	2	TMEM168
2.10783e-39	0.512061	0.436	0.4	5.41397e-35	2	RNPC3
6.85959e-21	0.511832	0.363	0.343	1.76188e-16	2	THADA
1.44995e-78	0.511747	0.59	0.546	3.7242e-74	2	BCL6
2.48886e-08	0.511628	0.076	0.061	0.000639264	2	LINC01145
7.34366e-52	0.511276	0.489	0.455	1.88622e-47	2	NPTN
1.74117e-07	0.511185	0.074	0.061	0.0044722	2	ZNF589
2.77665e-26	0.511039	0.338	0.305	7.13182e-22	2	UBE3C
6.77795e-41	0.511018	0.447	0.417	1.74092e-36	2	UBE2G1
5.26642e-96	0.510911	0.591	0.517	1.35268e-91	2	SLC25A37
5.69502e-24	0.510774	0.255	0.217	1.46277e-19	2	NLRP12
8.82829e-293	0.509663	0.897	0.835	2.26755e-290	2	ARID4B
3.10698e-100	0.508818	0.618	0.565	7.98027e-96	2	CLIP1
3.89142e-09	0.508193	0.139	0.12	9.99511e-05	2	NUP160
1.12736e-45	0.50803	0.494	0.461	2.89562e-41	2	SLA
3.26919e-16	0.507879	0.218	0.19	8.39693e-12	2	DAGLB
9.94978e-18	0.507203	0.21	0.179	2.5556e-13	2	PALS1
7.0009e-287	0.507086	0.928	0.877	1.79818e-282	2	LYST
2.83811e-53	0.506933	0.463	0.42	7.28968e-49	2	ATP6V1A
9.31102e-105	0.506876	0.689	0.643	2.39154e-100	2	PRKCE
2.81534e-10	0.506702	0.299	0.288	7.23119e-06	2	WDPCP
2.90462e-205	0.506677	0.817	0.758	7.46052e-201	2	N4BP2L2
4.67307e-84	0.50641	0.608	0.571	1.20028e-79	2	MYO5A
2.30687e-31	0.506311	0.455	0.435	5.9252e-27	2	CEP85L
5.71215e-155	0.506178	0.726	0.666	1.46717e-150	2	TM9SF3
7.11875e-24	0.505956	0.358	0.332	1.82845e-19	2	SECISBP2L
5.96202e-50	0.505926	0.496	0.464	1.53135e-45	2	DHX9
1.79223e-38	0.505589	0.441	0.413	4.60334e-34	2	ZFX
5.42215e-50	0.505226	0.48	0.447	1.39268e-45	2	CSNK1D
2.03501e-166	0.504474	0.756	0.696	5.22692e-162	2	HOOK3
6.1121e-10	0.5043	0.124	0.104	1.56989e-05	2	DCUN1D4
2.9808e-139	0.504129	0.65	0.574	7.65619e-135	2	AP1G1
1.78055e-10	0.503618	0.143	0.122	4.57334e-06	2	GTF3C2
2.3859e-168	0.503511	0.764	0.712	6.12818e-164	2	XRN2
6.41707e-249	0.503322	0.903	0.857	1.64822e-244	2	MYO9B
8.42944e-18	0.502708	0.379	0.365	2.1651e-13	2	LRRC8D
1.54287e-39	0.50251	0.396	0.353	3.96287e-35	2	CORO7
2.1949e-79	0.502385	0.545	0.488	5.63761e-75	2	ZFYVE16
1.0986e-55	0.502273	0.515	0.479	2.82174e-51	2	SLC36A4
1.04659e-71	0.502246	0.526	0.476	2.68816e-67	2	ZZEF1
1.29129e-13	0.501171	0.33	0.316	3.31667e-09	2	EXOC6B
3.18927e-08	0.501129	0.087	0.072	0.000819164	2	F5
3.29378e-52	0.501061	0.488	0.455	8.46008e-48	2	ZNF326
6.28134e-17	0.500739	0.263	0.235	1.61336e-12	2	TYW1
9.68632e-15	0.500302	0.209	0.182	2.48793e-10	2	STRADA
8.52495e-08	0.500136	0.061	0.048	0.00218963	2	LINC02631
1.38958e-18	0.500057	0.205	0.173	3.56914e-14	2	CENATAC
0	6.86702	0.059	0.001	0	3	MEG3
6.32308e-164	6.45685	0.017	0	1.62408e-159	3	FIBCD1
0	6.02921	0.204	0.005	0	3	LYPD2
0	5.57796	0.172	0.006	0	3	VMO1
0	5.49146	0.33	0.009	0	3	UICLM
0	5.40263	0.062	0.001	0	3	GPR20
0	5.1036	0.081	0.003	0	3	CYP4F22
0	5.01977	0.82	0.076	0	3	CDKN1C
0	5.00015	0.153	0.007	0	3	PPP1R17
0	4.92204	0.351	0.022	0	3	HERC2P3
1.48582e-196	4.68103	0.026	0.001	3.81634e-192	3	LINC01732
0	4.67354	0.902	0.101	0	3	FCGR3A
4.36319e-156	4.65594	0.027	0.002	1.12068e-151	3	MEG8
0	4.60067	0.059	0.002	0	3	CROCC2
0	4.54794	0.067	0.003	0	3	SH2D1B
0	4.54729	0.256	0.014	0	3	CKB
0	4.52897	0.075	0.004	0	3	ZPLD1
1.11769e-293	4.52451	0.041	0.002	2.87078e-293	3	GSTA4
3.23462e-246	4.50033	0.035	0.002	8.30812e-242	3	IGFBP6
0	4.47235	0.056	0.003	0	3	FCGR3B
0	4.46836	0.213	0.012	0	3	GPR174
0	4.43672	0.121	0.006	0	3	KNDC1
0	4.35922	0.128	0.007	0	3	L1TD1
2.25123e-257	4.34137	0.038	0.002	5.78229e-253	3	RNF207
9.51866e-244	4.32322	0.036	0.002	2.44487e-239	3	PTGDR2
1.38157e-229	4.27751	0.035	0.002	3.54857e-225	3	ITLN1
0	4.264	0.074	0.004	0	3	LYNX1
1.04123e-167	4.21321	0.026	0.002	2.67439e-163	3	ACY3
0	4.16906	0.052	0.003	0	3	E2F1
4.48932e-116	4.12037	0.019	0.001	1.15308e-111	3	DOC2B
1.99539e-72	4.07956	0.012	0.001	5.12517e-68	3	CHD5
1.66147e-102	4.0055	0.015	0.001	4.26747e-98	3	PALM
0	3.94874	0.091	0.006	0	3	CABP4
0	3.94864	0.067	0.005	0	3	SCGB3A1
0	3.94227	0.056	0.004	0	3	LKAAEAR1
0	3.93843	0.105	0.008	0	3	LINC02345
0	3.87176	0.227	0.016	0	3	PTP4A3
1.95525e-281	3.84223	0.049	0.004	5.02207e-277	3	SFTPD
0	3.78595	0.381	0.036	0	3	CD79B
3.12775e-118	3.77966	0.025	0.003	8.03362e-114	3	PPP1R9A
9.20393e-129	3.77369	0.021	0.001	2.36403e-124	3	CFAP57
0	3.76408	0.056	0.004	0	3	ADD2
0	3.75793	0.176	0.015	0	3	PTPN13
3.13629e-59	3.72399	0.011	0.001	8.05555e-55	3	GATA6
0	3.70342	0.568	0.08	0	3	SNED1
0	3.62055	0.085	0.008	0	3	LINC02185
0	3.59729	0.584	0.07	0	3	SETBP1
1.99157e-200	3.56518	0.039	0.003	5.11535e-196	3	SLC5A10
0	3.50242	0.07	0.007	0	3	LINC02773
0	3.46793	0.078	0.009	0	3	PTGES
0	3.46461	0.551	0.085	0	3	FMNL2
0	3.45759	0.656	0.112	0	3	RHOC
0	3.43532	0.077	0.007	0	3	CLEC4F
3.81527e-57	3.40939	0.011	0.001	9.79953e-53	3	TMPRSS3
6.75478e-93	3.32538	0.02	0.002	1.73497e-88	3	CCDC68
1.46828e-293	3.30001	0.066	0.007	3.77128e-293	3	RGL4
3.30814e-293	3.21269	0.076	0.01	8.49695e-289	3	SEMA3A
3.26871e-163	3.17654	0.036	0.004	8.39568e-159	3	SCART1
0	3.17518	0.243	0.033	0	3	KCNMA1
3.40095e-130	3.16831	0.029	0.003	8.73535e-126	3	GPR153
4.64823e-74	3.161	0.016	0.002	1.1939e-69	3	NAALAD2
0	3.11549	0.083	0.01	0	3	SNED1-AS1
0	3.10862	0.408	0.06	0	3	CD300H
1.60618e-64	3.07659	0.015	0.002	4.12547e-60	3	CFAP46
2.63896e-50	3.07603	0.011	0.001	6.77816e-46	3	PTENP1-AS
0	3.03334	0.126	0.016	0	3	SYT17
0	2.99458	0.603	0.106	0	3	HES4
4.45234e-32	2.9903	0.01	0.002	1.14358e-27	3	HTR2C
0	2.95189	0.095	0.013	0	3	MIR3142HG
0	2.94157	0.088	0.012	0	3	MLC1
0	2.90686	0.126	0.017	0	3	GUCY1A1
0	2.90126	0.125	0.019	0	3	PDE8B
1.10895e-108	2.88194	0.028	0.004	2.84833e-104	3	PGLYRP2
1.14993e-232	2.87719	0.06	0.008	2.95359e-228	3	CDH13-AS2
0	2.8398	0.145	0.022	0	3	PRR5
1.57421e-62	2.82176	0.018	0.003	4.04335e-58	3	PGBD5
1.67059e-45	2.82066	0.013	0.002	4.29091e-41	3	NLRP6
6.87162e-66	2.82013	0.017	0.002	1.76498e-61	3	LTA
0	2.81059	0.183	0.027	0	3	CASP5
0	2.78484	0.316	0.061	0	3	CCDC26
0	2.76861	0.554	0.116	0	3	SIGLEC10
4.39321e-108	2.75196	0.031	0.005	1.1284e-103	3	ARHGAP8
0	2.73101	0.28	0.047	0	3	NEURL1
0	2.72284	0.104	0.012	0	3	GUCY1B1
0	2.72202	0.111	0.017	0	3	TTC9
3.33016e-79	2.71201	0.023	0.004	8.55352e-75	3	KIF5C
3.77914e-108	2.70501	0.031	0.005	9.70671e-104	3	SHISA4
9.47718e-52	2.70062	0.014	0.002	2.43421e-47	3	LINC02325
2.68617e-224	2.68775	0.066	0.01	6.89944e-220	3	ARHGAP29
0	2.6846	0.159	0.026	0	3	IL21R
8.34883e-226	2.67407	0.07	0.012	2.1444e-221	3	TMEM63C
1.95565e-49	2.64307	0.015	0.002	5.02308e-45	3	SLC18A1
3.33984e-39	2.63788	0.014	0.003	8.57839e-35	3	TRPC6
1.90366e-119	2.60892	0.037	0.006	4.88955e-115	3	BEGAIN
0	2.60385	0.27	0.056	0	3	PPM1N
0	2.60306	0.107	0.018	0	3	TPTEP1
1.33353e-37	2.59887	0.011	0.002	3.42516e-33	3	KREMEN2
9.18508e-169	2.59818	0.059	0.011	2.35919e-164	3	JAKMIP2
8.39134e-82	2.55573	0.024	0.004	2.15531e-77	3	SEMA4C
0	2.54024	0.577	0.131	0	3	CYFIP2
0	2.53942	0.442	0.111	0	3	PAPSS2
1.16717e-238	2.50677	0.08	0.014	2.99788e-234	3	QPRT
0	2.50372	0.874	0.395	0	3	MS4A7
2.50276e-150	2.49765	0.05	0.009	6.42833e-146	3	DMWD
0	2.47718	0.23	0.044	0	3	BATF3
1.20859e-113	2.46981	0.038	0.007	3.10426e-109	3	CCNE1
2.60914e-184	2.46282	0.067	0.013	6.70156e-180	3	P2RY10
0	2.43053	0.339	0.073	0	3	ADGRE1
0	2.42347	0.273	0.064	0	3	ICAM4
3.05392e-58	2.41998	0.019	0.003	7.84398e-54	3	ZBTB7C
3.22769e-40	2.39856	0.015	0.003	8.29033e-36	3	ASAP3
0	2.39421	0.586	0.184	0	3	IFITM1
0	2.36435	0.206	0.044	0	3	TAGLN
0	2.34384	0.979	0.525	0	3	TCF7L2
2.08384e-50	2.33953	0.016	0.003	5.35235e-46	3	CEDORA
0	2.31649	0.359	0.102	0	3	CX3CR1
1.83435e-57	2.31012	0.02	0.004	4.71153e-53	3	C5orf67
0	2.30921	0.174	0.037	0	3	TNFRSF8
8.81943e-40	2.30184	0.014	0.003	2.26527e-35	3	ISL2
0	2.29781	0.57	0.163	0	3	SPN
0	2.29625	0.344	0.085	0	3	PHF19
5.81977e-31	2.2904	0.011	0.002	1.49481e-26	3	SLC45A1
0	2.27177	0.904	0.631	0	3	IFITM2
0	2.26603	0.146	0.033	0	3	CHST2
0	2.26372	0.161	0.033	0	3	CKS1B
0	2.25438	0.858	0.481	0	3	IFITM3
0	2.232	0.615	0.172	0	3	EVL
0	2.21769	0.29	0.072	0	3	SYTL1
7.14692e-140	2.20952	0.06	0.013	1.83569e-135	3	ZG16B
1.09703e-79	2.19952	0.032	0.007	2.81773e-75	3	APOBEC3D
0	2.19702	0.249	0.057	0	3	CHST7
0	2.19282	0.243	0.057	0	3	ZNF703
0	2.19238	0.452	0.127	0	3	MGLL
0	2.18879	0.369	0.092	0	3	ADA
0	2.18583	0.716	0.266	0	3	PELATON
4.15086e-139	2.17934	0.064	0.015	1.06615e-134	3	MYO7B
1.43519e-145	2.17879	0.063	0.014	3.68629e-141	3	FGFRL1
3.95711e-34	2.17336	0.014	0.003	1.01638e-29	3	KAZALD1
0	2.17199	0.485	0.145	0	3	RRAS
4.79879e-42	2.17145	0.019	0.004	1.23257e-37	3	ZFTA
1.12576e-88	2.16595	0.038	0.008	2.89152e-84	3	THEM6
0	2.16074	0.359	0.096	0	3	RDUR
0	2.15403	0.141	0.033	0	3	KIF21B
0	2.15361	0.582	0.182	0	3	SLC2A6
2.06086e-125	2.15098	0.055	0.012	5.29331e-121	3	PTPRN2-AS1
7.31761e-178	2.14645	0.078	0.018	1.87953e-173	3	IRAG1
1.03461e-49	2.14399	0.02	0.004	2.65739e-45	3	DMPK
0	2.14304	0.536	0.149	0	3	LINC02432
0	2.14222	0.172	0.043	0	3	CLCF1
0	2.12921	0.528	0.164	0	3	UNC119
8.25115e-80	2.12882	0.036	0.008	2.11931e-75	3	LILRA4
4.69019e-109	2.12529	0.049	0.011	1.20468e-104	3	TMEM102
1.33175e-48	2.12053	0.021	0.005	3.42059e-44	3	HOXA1
3.25075e-196	2.11881	0.097	0.024	8.34954e-192	3	FIRRE
1.1927e-196	2.11318	0.09	0.021	3.06346e-192	3	TRNP1
0	2.10983	0.471	0.152	0	3	TMTC1
0	2.10167	0.42	0.124	0	3	LTB
0	2.09197	0.975	0.518	0	3	MTSS1
0	2.08929	0.35	0.096	0	3	SLAMF7
7.55131e-44	2.08798	0.045	0.018	1.93955e-39	3	DLGAP2
0	2.0866	0.367	0.098	0	3	HEG1
0	2.05286	0.674	0.239	0	3	CSF1R
0	2.05167	0.985	0.864	0	3	NAP1L1
2.68089e-34	2.04982	0.015	0.004	6.88588e-30	3	LINC02139
1.02723e-175	2.04716	0.085	0.021	2.63844e-171	3	C3orf14
2.2303e-39	2.04544	0.018	0.004	5.72852e-35	3	LPL
0	2.04521	0.157	0.038	0	3	PRR5L
3.99647e-50	2.04306	0.024	0.006	1.02649e-45	3	SOX15
0	2.04207	0.378	0.11	0	3	SCRN1
0	2.04137	0.158	0.04	0	3	MAGED2
6.75479e-24	2.03962	0.011	0.003	1.73497e-19	3	XPNPEP2
1.80439e-24	2.03725	0.015	0.005	4.63459e-20	3	OPCML
0	2.03312	0.295	0.083	0	3	SGPP1
0	2.02346	0.457	0.128	0	3	SLC44A2
0	2.02299	0.314	0.087	0	3	CALML4
0	2.02123	0.647	0.222	0	3	ST3GAL5
8.74625e-69	2.01944	0.035	0.009	2.24648e-64	3	EPB41L4A
0	2.00385	0.919	0.546	0	3	PECAM1
1.06358e-23	2.00017	0.018	0.006	2.73181e-19	3	IFI27
7.24857e-149	1.99914	0.074	0.019	1.8618e-144	3	PXMP4
0	1.99797	0.289	0.078	0	3	MDM1
1.96993e-29	1.9903	0.015	0.004	5.05977e-25	3	NRXN2
1.19491e-41	1.98022	0.02	0.005	3.06912e-37	3	MMEL1
0	1.97484	0.446	0.134	0	3	SPRED1
2.843e-25	1.9745	0.012	0.003	7.30225e-21	3	LY6E-DT
0	1.97244	0.352	0.11	0	3	NOL4L
3.52099e-252	1.95938	0.135	0.036	9.04365e-248	3	ZMYND15
4.10927e-105	1.95109	0.055	0.014	1.05547e-100	3	CEACAM3
1.9397e-36	1.95002	0.02	0.005	4.98211e-32	3	SLC22A23
2.33009e-24	1.94778	0.014	0.004	5.98484e-20	3	CCDC34
7.05585e-169	1.92913	0.087	0.023	1.81229e-164	3	SLC29A1
0	1.92911	0.964	0.819	0	3	LST1
2.31387e-93	1.92179	0.051	0.014	5.94318e-89	3	NEFH
7.88005e-28	1.92114	0.013	0.003	2.02399e-23	3	LINC00322
0	1.91918	0.241	0.07	0	3	ADGRE3
0	1.91801	0.611	0.233	0	3	LRRC25
0	1.9056	0.388	0.122	0	3	ABI3
5.58312e-81	1.89131	0.044	0.012	1.43402e-76	3	IQCK
1.50669e-287	1.87571	0.16	0.045	3.86992e-283	3	GNGT2
2.40124e-160	1.87177	0.084	0.022	6.16759e-156	3	CENPE
0	1.87117	0.497	0.184	0	3	CXCL16
5.98483e-19	1.86054	0.01	0.003	1.5372e-14	3	PPP4R4
0	1.85322	0.258	0.076	0	3	TBC1D10C
3.19371e-39	1.85247	0.022	0.006	8.20305e-35	3	ARL14EPL
6.90161e-89	1.84908	0.052	0.015	1.77268e-84	3	LIN9
3.78876e-65	1.84605	0.036	0.01	9.73142e-61	3	ST3GAL5-AS1
1.89579e-111	1.83976	0.07	0.021	4.86934e-107	3	CAPS2
4.93816e-293	1.83471	0.187	0.058	1.26837e-291	3	C5AR2
1.14979e-71	1.82938	0.037	0.009	2.95324e-67	3	C3
4.83397e-29	1.82305	0.017	0.005	1.2416e-24	3	TUBB8
7.15449e-70	1.8208	0.047	0.015	1.83763e-65	3	RANBP17
0	1.80122	0.659	0.277	0	3	LY6E
0	1.79414	0.767	0.367	0	3	TMPO
0	1.78486	0.805	0.38	0	3	PHTF2
3.38745e-215	1.77993	0.152	0.05	8.70067e-211	3	SEZ6L
1.29584e-266	1.77463	0.163	0.048	3.32837e-262	3	RNF122
3.31231e-30	1.76726	0.014	0.004	8.50767e-26	3	INKA1
0	1.7646	0.43	0.161	0	3	OAS1
2.3542e-44	1.76328	0.068	0.033	6.04675e-40	3	LINC00540
1.11003e-174	1.76153	0.11	0.033	2.85111e-170	3	PRADC1
3.2957e-38	1.74955	0.023	0.007	8.46502e-34	3	SUCNR1
2.23148e-134	1.74891	0.086	0.026	5.73156e-130	3	POU2F2-AS1
0	1.74712	0.47	0.17	0	3	SNX18
0	1.74517	0.282	0.09	0	3	RAB37
4.45404e-209	1.74017	0.136	0.042	1.14402e-204	3	MXD3
1.8196e-16	1.73816	0.011	0.003	4.67363e-12	3	FGF11
0	1.73528	0.35	0.123	0	3	PPARGC1B
9.76443e-223	1.72796	0.146	0.046	2.50799e-218	3	TSTD1
2.58472e-96	1.72449	0.064	0.02	6.63885e-92	3	SELENOM
0	1.72066	0.546	0.24	0	3	UBASH3B
1.90432e-32	1.69956	0.021	0.006	4.89125e-28	3	PLK4
5.94109e-17	1.69931	0.016	0.006	1.52597e-12	3	LINC02542
0	1.69483	0.321	0.109	0	3	SIDT2
0	1.68736	0.475	0.198	0	3	TESC
0	1.68519	0.402	0.142	0	3	CTSL
3.08695e-33	1.6817	0.021	0.006	7.92884e-29	3	RET
6.23356e-15	1.68064	0.01	0.003	1.60109e-10	3	SCGB3A2
4.66143e-127	1.68046	0.088	0.028	1.19729e-122	3	ACP2
0	1.68	0.729	0.381	0	3	CALHM6
0	1.67158	0.583	0.228	0	3	PKN1
5.76425e-117	1.67006	0.076	0.023	1.48055e-112	3	P2RY1
1.21725e-31	1.66626	0.021	0.006	3.1265e-27	3	FCRL1
5.14073e-119	1.66318	0.09	0.03	1.3204e-114	3	SNX25
1.99011e-102	1.66291	0.071	0.022	5.1116e-98	3	WDR11-DT
0	1.6582	0.308	0.111	0	3	MS4A4A
0	1.65297	0.568	0.266	0	3	SOD1
0	1.65263	0.453	0.177	0	3	FAM110A
3.90193e-19	1.65021	0.013	0.004	1.00221e-14	3	LINC01819
2.1649e-129	1.64854	0.094	0.031	5.56056e-125	3	RIN1
0	1.64845	0.259	0.086	0	3	IFIT3
4.29969e-284	1.64239	0.218	0.077	1.10438e-279	3	CD101
7.06111e-92	1.63935	0.077	0.027	1.81365e-87	3	PARD6G-AS1
7.36986e-22	1.63204	0.016	0.005	1.89295e-17	3	ZBTB44-DT
0	1.63129	0.348	0.142	0	3	MSR1
6.73407e-255	1.63125	0.197	0.069	1.72964e-250	3	ZDHHC18
0	1.62576	0.447	0.172	0	3	GBP4
9.77722e-89	1.6255	0.067	0.022	2.51128e-84	3	PRIM1
0	1.61739	0.304	0.111	0	3	CDYL2
0	1.61001	0.516	0.21	0	3	MRPS35
1.0663e-68	1.60498	0.05	0.016	2.73878e-64	3	NECAB3
1.03405e-34	1.59798	0.026	0.009	2.65596e-30	3	POU2F2-AS2
1.50372e-107	1.59466	0.087	0.03	3.86229e-103	3	NR1D1
0	1.59094	0.383	0.145	0	3	CDH23
0	1.59067	0.738	0.402	0	3	DRAP1
5.56788e-139	1.58821	0.107	0.036	1.43011e-134	3	ZSCAN16
1.13117e-34	1.58794	0.034	0.013	2.90542e-30	3	UNC5C
0	1.58649	0.553	0.234	0	3	KLF12
3.22946e-129	1.58565	0.104	0.036	8.29487e-125	3	ZNF296
0	1.5762	0.705	0.32	0	3	ITGAL
2.91858e-125	1.57158	0.1	0.035	7.49636e-121	3	RP9P
0	1.56604	0.493	0.209	0	3	LILRA1
0	1.56491	0.658	0.306	0	3	LILRB1
3.80708e-108	1.56209	0.077	0.025	9.77849e-104	3	CYP2U1
8.76905e-261	1.56153	0.401	0.215	2.25233e-256	3	TNF
0	1.55456	0.564	0.236	0	3	RBBP8
3.7281e-14	1.55378	0.01	0.003	9.57563e-10	3	EPHX3
0	1.5466	0.463	0.187	0	3	TMC6
0	1.5393	0.38	0.145	0	3	ULK2
4.85371e-81	1.53841	0.073	0.027	1.24668e-76	3	IFIT1
0	1.53611	0.558	0.26	0	3	LILRA5
3.21668e-20	1.5304	0.016	0.006	8.26204e-16	3	SLC28A3
5.44127e-34	1.5303	0.027	0.009	1.39759e-29	3	LRRC4
4.31113e-25	1.52973	0.02	0.007	1.10731e-20	3	TMEM191C
4.38949e-25	1.52705	0.018	0.006	1.12744e-20	3	TDRKH
1.19546e-32	1.52606	0.024	0.008	3.07053e-28	3	RAD51AP1
1.88095e-16	1.52349	0.012	0.004	4.83122e-12	3	HOXA-AS2
0	1.5221	0.778	0.428	0	3	LILRB2
5.37271e-33	1.52056	0.029	0.011	1.37998e-28	3	EDA
0	1.51968	0.274	0.1	0	3	ABCC3
0	1.51962	0.307	0.122	0	3	GPBAR1
1.12063e-21	1.51774	0.017	0.006	2.87833e-17	3	TNFRSF25
2.82121e-36	1.51649	0.03	0.011	7.24627e-32	3	GGACT
0	1.51527	0.473	0.184	0	3	GPR137B
2.61858e-40	1.51437	0.032	0.011	6.72582e-36	3	HSD17B8
4.15548e-25	1.51407	0.019	0.006	1.06734e-20	3	TMEM51-AS1
1.50821e-32	1.51093	0.025	0.008	3.87383e-28	3	LIMD1-AS1
2.47147e-201	1.50649	0.167	0.06	6.34796e-197	3	PRR11
9.71503e-52	1.50159	0.046	0.017	2.49531e-47	3	KIF3A
2.90128e-213	1.50151	0.19	0.072	7.45194e-209	3	AGA
3.74667e-88	1.49993	0.075	0.027	9.62333e-84	3	TSEN54
0	1.49751	0.679	0.33	0	3	FAM117B
2.86367e-231	1.49584	0.212	0.082	7.35534e-227	3	TPPP3
4.88926e-124	1.49162	0.105	0.037	1.25581e-119	3	GDAP1
5.29539e-41	1.4916	0.034	0.012	1.36012e-36	3	DTHD1
0	1.49107	0.392	0.156	0	3	CAMK1
1.95321e-34	1.49026	0.026	0.009	5.01683e-30	3	FAM86B3P
6.54898e-263	1.48875	0.286	0.124	1.68211e-258	3	ZDHHC1
0	1.48723	0.899	0.554	0	3	PAG1
7.55402e-112	1.48622	0.094	0.033	1.94025e-107	3	LIG1
7.90267e-16	1.48411	0.011	0.004	2.0298e-11	3	LDHD
5.34014e-85	1.47983	0.078	0.029	1.37162e-80	3	TP53I11
3.7936e-24	1.46989	0.019	0.007	9.74387e-20	3	EDN1
0	1.46888	0.677	0.325	0	3	P2RX1
0	1.4687	0.253	0.048	0	3	C1QA
0	1.4664	0.364	0.145	0	3	ICAM2
0	1.46623	0.717	0.371	0	3	TBC1D8
1.92645e-218	1.46584	0.204	0.079	4.94809e-214	3	APOBEC3G
0	1.46524	0.823	0.498	0	3	CTSC
1.46305e-43	1.46186	0.04	0.015	3.75784e-39	3	RTP4
0	1.45965	0.783	0.477	0	3	PPM1L
1.08173e-222	1.45785	0.209	0.081	2.77841e-218	3	UST
1.09907e-53	1.45443	0.043	0.015	2.82296e-49	3	RELL2
0	1.45244	0.464	0.214	0	3	SIK1
2.32115e-35	1.45214	0.032	0.012	5.96186e-31	3	S100B
0	1.44953	0.771	0.455	0	3	CLIP4
1.05295e-22	1.44935	0.019	0.007	2.70451e-18	3	USP18
0	1.44492	0.882	0.683	0	3	SERPINA1
2.08508e-172	1.43448	0.166	0.065	5.35553e-168	3	CYP4V2
3.86055e-76	1.43448	0.073	0.028	9.91582e-72	3	FZD1
2.43589e-76	1.43249	0.068	0.025	6.25658e-72	3	LINC01948
6.47781e-30	1.42552	0.031	0.012	1.66383e-25	3	GPRC5C
1.75672e-13	1.42265	0.012	0.005	4.51213e-09	3	SLC5A9
2.07521e-246	1.42189	0.234	0.092	5.33018e-242	3	ARHGAP1
6.60193e-59	1.41905	0.055	0.02	1.69571e-54	3	TRMT61A
1.44285e-232	1.41855	0.223	0.088	3.70597e-228	3	TMEM134
0	1.41567	0.431	0.187	0	3	FCGR2C
3.29073e-23	1.41194	0.02	0.008	8.45224e-19	3	ANKLE1
3.15507e-108	1.41092	0.107	0.042	8.10381e-104	3	SMC2
4.61954e-30	1.40878	0.029	0.011	1.18653e-25	3	LRP11
2.53061e-211	1.40841	0.256	0.116	6.49986e-207	3	SAMD4A
1.17783e-14	1.40563	0.017	0.007	3.02526e-10	3	SMPD3
4.111e-272	1.40548	0.26	0.104	1.05591e-267	3	C3AR1
4.57479e-192	1.40246	0.186	0.073	1.17504e-187	3	TNNI2
1.01788e-112	1.40235	0.105	0.039	2.61443e-108	3	POLR3K
3.55209e-40	1.40191	0.043	0.017	9.12353e-36	3	E2F2
8.42573e-16	1.39992	0.016	0.006	2.16415e-11	3	ITGA7
7.09015e-65	1.39937	0.065	0.026	1.82111e-60	3	PWP2
3.20381e-36	1.39886	0.039	0.016	8.22898e-32	3	OTUD7A
1.90334e-22	1.39823	0.021	0.008	4.88872e-18	3	B3GNT8
3.6515e-293	1.39627	0.286	0.115	9.37887e-294	3	RHOF
1.53864e-217	1.39583	0.23	0.096	3.952e-213	3	IVD
1.52672e-27	1.39579	0.029	0.012	3.92137e-23	3	FFAR3
6.16986e-162	1.39207	0.155	0.06	1.58473e-157	3	COPG2
0	1.39023	0.414	0.178	0	3	SNAPC3
0	1.38997	0.437	0.196	0	3	EPS8
4.92102e-26	1.38925	0.024	0.009	1.26396e-21	3	CCDC24
1.3398e-225	1.38863	0.232	0.095	3.44128e-221	3	S1PR4
0	1.38599	0.712	0.368	0	3	CCDC88C
4.81663e-108	1.38313	0.107	0.042	1.23715e-103	3	NEDD4
2.44996e-213	1.38251	0.219	0.09	6.29273e-209	3	SMPDL3A
2.4153e-87	1.38078	0.083	0.031	6.20369e-83	3	RINL
4.25855e-233	1.37659	0.227	0.09	1.09381e-228	3	MRAS
4.64846e-60	1.37461	0.063	0.025	1.19396e-55	3	TRIM36
0	1.37419	0.656	0.351	0	3	RGS19
5.21498e-57	1.36983	0.059	0.023	1.33947e-52	3	KNSTRN
0	1.36943	0.578	0.265	0	3	LFNG
4.15162e-111	1.36844	0.101	0.038	1.06634e-106	3	ZNF295-AS1
2.4123e-27	1.36737	0.025	0.009	6.196e-23	3	NUDT8
0	1.36592	0.603	0.309	0	3	JPT1
2.42155e-69	1.36142	0.071	0.028	6.21976e-65	3	LINC01237
1.21809e-14	1.35929	0.012	0.005	3.12866e-10	3	EBI3
9.40882e-18	1.35249	0.017	0.007	2.41665e-13	3	EML4-AS1
3.34445e-15	1.34807	0.013	0.005	8.59021e-11	3	UNG
2.22468e-156	1.34754	0.148	0.057	5.7141e-152	3	FLT3LG
0	1.34708	0.865	0.538	0	3	POU2F2
8.63485e-198	1.34649	0.21	0.087	2.21786e-193	3	AIG1
0	1.34568	0.396	0.175	0	3	HSH2D
8.36003e-30	1.34088	0.029	0.012	2.14727e-25	3	SNX9-AS1
0	1.33994	0.755	0.431	0	3	BIN2
1.84972e-293	1.3385	0.317	0.137	4.75101e-292	3	KCNQ1OT1
1.55644e-21	1.33762	0.022	0.009	3.99771e-17	3	MAGEH1
2.28485e-18	1.33625	0.019	0.008	5.86864e-14	3	NAT14
0	1.33369	0.83	0.505	0	3	ARAP2
0	1.33325	0.334	0.145	0	3	CDK2AP1
0	1.33305	0.991	0.925	0	3	COTL1
1.37416e-267	1.33171	0.326	0.15	3.52952e-263	3	TIAM2
0	1.3314	0.595	0.306	0	3	HMOX1
6.4043e-194	1.33132	0.207	0.086	1.64494e-189	3	RAB29
9.42647e-141	1.33024	0.151	0.062	2.42119e-136	3	CALHM2
4.82108e-41	1.32985	0.036	0.013	1.23829e-36	3	C14orf28
0	1.32925	0.534	0.275	0	3	POLD4
3.24546e-38	1.32472	0.04	0.016	8.33595e-34	3	PHETA1
6.77154e-103	1.32466	0.108	0.043	1.73927e-98	3	IL12RB1
2.43297e-29	1.32398	0.031	0.013	6.24908e-25	3	CNPY4
4.61955e-62	1.32314	0.086	0.039	1.18653e-57	3	MEIKIN
0	1.32238	0.88	0.664	0	3	PTP4A2
7.79918e-15	1.32237	0.017	0.007	2.00322e-10	3	KCNN3
0	1.3208	0.695	0.381	0	3	PTPN6
0	1.31789	0.605	0.303	0	3	ARHGEF18
4.95385e-36	1.31537	0.037	0.015	1.2724e-31	3	ZNF469
1.16367e-88	1.31443	0.096	0.039	2.98888e-84	3	PDZD11
8.51091e-28	1.31363	0.03	0.012	2.18603e-23	3	C10orf105
1.58265e-23	1.31125	0.024	0.009	4.06502e-19	3	SLC6A16
1.46815e-147	1.31014	0.154	0.062	3.77095e-143	3	HAUS8
0	1.30937	0.713	0.422	0	3	C9orf78
0	1.30632	0.625	0.315	0	3	HYCC1
0	1.30545	0.524	0.261	0	3	WDR11
0	1.30533	0.381	0.174	0	3	PLAGL2
7.49046e-63	1.30272	0.069	0.028	1.92392e-58	3	C2
1.66536e-261	1.29688	0.345	0.166	4.27749e-257	3	CYSLTR2
0	1.29571	0.612	0.331	0	3	HSBP1
1.18793e-15	1.29565	0.014	0.006	3.05119e-11	3	GPR82
2.28032e-141	1.2947	0.149	0.06	5.85701e-137	3	MAP4K2
3.22479e-132	1.28924	0.134	0.053	8.28288e-128	3	PLD4
7.48398e-293	1.28756	0.332	0.147	1.92226e-290	3	TADA3
2.77098e-43	1.28735	0.046	0.018	7.11727e-39	3	PITPNM2
1.54748e-34	1.28364	0.039	0.016	3.97471e-30	3	METRN
0	1.2832	0.538	0.264	0	3	MAPKAPK3
1.06598e-257	1.2811	0.301	0.134	2.73797e-253	3	PIEZO1
0	1.27777	0.576	0.322	0	3	PLAC8
5.326e-14	1.275	0.013	0.005	1.36798e-09	3	H2BC7
0	1.2747	0.518	0.256	0	3	SELPLG
3.45228e-42	1.27343	0.045	0.018	8.86717e-38	3	HIRIP3
6.62081e-26	1.27305	0.029	0.012	1.70056e-21	3	TESMIN
1.24334e-17	1.2728	0.017	0.007	3.19351e-13	3	PLXNA1
6.15291e-23	1.27078	0.025	0.011	1.58037e-18	3	RHEBL1
9.17336e-30	1.27073	0.033	0.014	2.35618e-25	3	GRPEL2
3.2073e-27	1.26826	0.032	0.013	8.23794e-23	3	FEN1
7.77639e-17	1.26654	0.017	0.007	1.99737e-12	3	CAMP
1.23985e-36	1.26642	0.041	0.017	3.18454e-32	3	SDC3
0	1.26548	0.745	0.446	0	3	NAAA
2.02247e-167	1.26528	0.196	0.085	5.19471e-163	3	CCDC115
9.67038e-171	1.2652	0.191	0.08	2.48384e-166	3	TCTA
1.64356e-81	1.26227	0.098	0.042	4.22149e-77	3	HISLA
2.88291e-215	1.25951	0.426	0.253	7.40476e-211	3	APOBEC3A
0	1.2571	0.486	0.25	0	3	VAMP5
1.95763e-99	1.25544	0.121	0.053	5.02818e-95	3	SRD5A3
3.38811e-49	1.25461	0.054	0.022	8.70235e-45	3	FKBP14-AS1
0	1.25455	0.667	0.356	0	3	LNPEP
8.79153e-266	1.25448	0.305	0.135	2.2581e-261	3	LYL1
0	1.25255	0.508	0.228	0	3	IFIT2
2.55861e-280	1.25236	0.328	0.148	6.5718e-276	3	CCSAP
9.8776e-220	1.25045	0.295	0.139	2.53706e-215	3	SH3RF1
0	1.24607	0.937	0.72	0	3	WARS1
1.85634e-11	1.24532	0.011	0.005	4.76801e-07	3	TIGD3
1.93853e-43	1.24486	0.061	0.028	4.97912e-39	3	FAM110B
0	1.24322	0.512	0.253	0	3	CD300LF
1.81844e-09	1.23856	0.014	0.007	4.67067e-05	3	PART1
2.95945e-226	1.23844	0.284	0.13	7.60134e-222	3	RASAL3
5.62417e-21	1.23779	0.051	0.029	1.44457e-16	3	HMGN5
7.29597e-77	1.23758	0.095	0.041	1.87397e-72	3	DCTPP1
0	1.23685	0.487	0.233	0	3	SH2D3C
1.28783e-150	1.23561	0.176	0.075	3.3078e-146	3	MS4A14
2.51608e-26	1.23543	0.029	0.012	6.46256e-22	3	SLC25A22
0	1.23503	0.708	0.447	0	3	RAP1GAP2
8.12817e-11	1.23285	0.012	0.005	2.08772e-06	3	MARS2
6.61865e-293	1.23204	0.433	0.229	1.7e-289	3	MARCKSL1
4.99488e-12	1.23047	0.013	0.005	1.28294e-07	3	MBLAC1
0	1.23014	0.519	0.255	0	3	DSTN
1.66913e-43	1.23007	0.049	0.02	4.28716e-39	3	LIPC
4.45809e-179	1.22988	0.22	0.098	1.14506e-174	3	C11orf21
3.41547e-162	1.22701	0.206	0.093	8.77264e-158	3	ZC2HC1A
0	1.22047	0.512	0.265	0	3	SCIMP
5.00639e-224	1.22031	0.277	0.125	1.28589e-219	3	AP1M1
1.63428e-243	1.21977	0.321	0.153	4.19765e-239	3	APOBEC3C
0	1.21591	0.67	0.368	0	3	CSK
1.36058e-214	1.21582	0.263	0.118	3.49465e-210	3	KIFAP3
2.11077e-97	1.21531	0.132	0.06	5.42152e-93	3	AIM2
0	1.21407	0.824	0.614	0	3	PTGES3
9.11082e-29	1.21209	0.035	0.015	2.34011e-24	3	TONSL
3.8051e-17	1.21209	0.019	0.008	9.77341e-13	3	EXOC3L1
0	1.21167	0.529	0.286	0	3	HOTAIRM1
0	1.21031	0.459	0.216	0	3	LINC02384
6.88454e-28	1.21022	0.033	0.014	1.76829e-23	3	SPDL1
4.86368e-23	1.20994	0.028	0.012	1.24923e-18	3	MBLAC2
7.2153e-132	1.20986	0.164	0.072	1.85325e-127	3	NSMF
0	1.20672	0.524	0.273	0	3	RALB
1.95293e-293	1.20455	0.398	0.199	5.0161e-290	3	GPI
5.08077e-11	1.20403	0.013	0.006	1.30499e-06	3	CHRM3
3.69589e-14	1.20231	0.013	0.005	9.4929e-10	3	PCDH12
0	1.20123	0.696	0.385	0	3	PCGF5
8.06952e-15	1.20041	0.019	0.008	2.07266e-10	3	HSD11B1L
4.66347e-157	1.19794	0.192	0.084	1.19781e-152	3	MZT1
6.27731e-08	1.19723	0.01	0.004	0.00161233	3	KIF15
2.361e-293	1.1935	0.372	0.176	6.06423e-292	3	CCNG2
1.11745e-22	1.19265	0.028	0.012	2.87016e-18	3	USP30-AS1
8.16578e-14	1.19251	0.017	0.007	2.09738e-09	3	LAIR2
2.45305e-14	1.19228	0.014	0.006	6.30067e-10	3	TENT5B
0	1.1893	0.968	0.896	0	3	HLA-E
2.51104e-11	1.18857	0.015	0.007	6.4496e-07	3	TRPC1
0	1.18852	0.865	0.641	0	3	KLF3
5.6595e-13	1.18655	0.014	0.006	1.45364e-08	3	H2BC26
3.12068e-65	1.18637	0.084	0.037	8.01547e-61	3	KCTD15
3.84607e-11	1.1859	0.012	0.005	9.87863e-07	3	ITPKB-IT1
6.88729e-23	1.18585	0.029	0.013	1.769e-18	3	HYAL2
0	1.18561	0.97	0.924	0	3	RPS19
5.46574e-240	1.18512	0.32	0.152	1.40387e-235	3	CASP3
3.49104e-16	1.18294	0.02	0.009	8.96674e-12	3	RFPL1S
4.88714e-73	1.18277	0.094	0.041	1.25526e-68	3	CEP78
6.33384e-156	1.18185	0.205	0.093	1.62685e-151	3	CASP7
0	1.18174	0.743	0.44	0	3	SLC39A13-AS1
0	1.18084	0.605	0.336	0	3	SYNGR2
3.07815e-31	1.18036	0.052	0.025	7.90623e-27	3	APOBEC3F
0	1.17907	0.903	0.685	0	3	MBD2
6.81819e-187	1.17733	0.252	0.117	1.75125e-182	3	OAS2
1.21665e-15	1.17584	0.022	0.01	3.12497e-11	3	TMEM106C
3.59126e-35	1.17472	0.044	0.019	9.22414e-31	3	DUSP5-DT
1.01043e-12	1.17442	0.013	0.005	2.59528e-08	3	TRIM68
2.089e-66	1.17413	0.085	0.037	5.3656e-62	3	IDNK
7.04501e-253	1.17288	0.344	0.166	1.80951e-248	3	GALNT10
3.42399e-122	1.17151	0.17	0.079	8.79452e-118	3	HEIH
1.4545e-160	1.17043	0.209	0.094	3.73589e-156	3	DUS2
4.16709e-95	1.1697	0.125	0.056	1.07032e-90	3	ALDH16A1
4.91623e-53	1.16869	0.167	0.103	1.26273e-48	3	SH3RF3
0	1.16848	0.576	0.311	0	3	PPP1CA
4.59257e-94	1.16818	0.126	0.057	1.1796e-89	3	LINC01215
0	1.16817	0.76	0.516	0	3	STXBP2
1.42234e-24	1.16814	0.03	0.013	3.65328e-20	3	RABGAP1L-AS1
0	1.16733	0.763	0.483	0	3	C5AR1
0	1.16724	0.709	0.458	0	3	RAC2
7.37576e-180	1.1668	0.225	0.1	1.89446e-175	3	SNX24
7.85936e-100	1.16586	0.139	0.064	2.01868e-95	3	THAP11
7.0332e-57	1.16576	0.073	0.032	1.80648e-52	3	ZFYVE21
1.50423e-218	1.16556	0.283	0.131	3.86362e-214	3	HAGH
2.02588e-159	1.16359	0.205	0.092	5.20347e-155	3	PITPNM1
3.48292e-293	1.16346	0.419	0.214	8.94589e-290	3	FAM32A
2.84843e-12	1.16257	0.014	0.006	7.3162e-08	3	BATF2
1.61374e-87	1.16223	0.118	0.053	4.1449e-83	3	FLJ40194
1.99104e-43	1.16201	0.055	0.024	5.11399e-39	3	RTL5
3.60157e-191	1.16082	0.265	0.126	9.25062e-187	3	BCLAF3
0	1.15905	0.963	0.922	0	3	AIF1
7.53698e-94	1.15837	0.122	0.054	1.93587e-89	3	MOV10
0	1.15785	0.435	0.222	0	3	SSBP4
4.70558e-223	1.15309	0.314	0.153	1.20863e-218	3	CORO1B
5.63092e-111	1.15031	0.154	0.071	1.4463e-106	3	THOC5
6.84488e-34	1.15026	0.047	0.021	1.75811e-29	3	MSH2
3.59157e-190	1.14964	0.271	0.13	9.22495e-186	3	LPCAT3
8.65428e-293	1.14787	0.416	0.208	2.22285e-293	3	SRI
2.79014e-85	1.1469	0.116	0.052	7.16646e-81	3	H2AC25
1.06983e-16	1.14608	0.019	0.008	2.74786e-12	3	FAAP24
6.54596e-52	1.14553	0.071	0.032	1.68133e-47	3	CPT2
2.79029e-118	1.14354	0.165	0.077	7.16686e-114	3	HIGD1A
8.13147e-73	1.14279	0.102	0.046	2.08857e-68	3	HRAS
6.91598e-118	1.14105	0.167	0.078	1.77637e-113	3	CAMKK1
3.80792e-69	1.14039	0.092	0.041	9.78065e-65	3	PGGHG
1.05864e-293	1.13994	0.422	0.211	2.71913e-293	3	RASGRP2
0	1.1394	0.907	0.681	0	3	WASF2
8.24766e-54	1.13774	0.074	0.033	2.11841e-49	3	TAF6
6.94937e-50	1.13733	0.068	0.031	1.78495e-45	3	ARV1
2.1879e-211	1.13631	0.301	0.146	5.61961e-207	3	CYSLTR1
2.56459e-83	1.13325	0.118	0.054	6.58716e-79	3	ABHD11
1.42044e-15	1.13302	0.022	0.01	3.6484e-11	3	CDPF1
1.44945e-13	1.13234	0.015	0.006	3.72291e-09	3	TSKS
0	1.13204	0.986	0.946	0	3	PSAP
0	1.13106	0.632	0.399	0	3	TUBA1B
1.38335e-58	1.13002	0.086	0.04	3.55312e-54	3	FKBP4
2.23011e-37	1.12898	0.05	0.022	5.72804e-33	3	LYRM9
1.67899e-199	1.12892	0.291	0.142	4.3125e-195	3	RNF141
1.00421e-294	1.12774	0.429	0.22	2.57931e-293	3	TBCB
1.22852e-45	1.12664	0.064	0.029	3.15546e-41	3	TMEM250
0	1.12566	0.497	0.269	0	3	MYD88
8.95202e-172	1.12545	0.242	0.114	2.29933e-167	3	NTAN1
0	1.12496	0.483	0.245	0	3	AP2A1
4.67032e-42	1.12434	0.058	0.027	1.19957e-37	3	RPAP3-DT
0	1.12424	0.619	0.36	0	3	CHCHD10
2.78881e-97	1.12347	0.146	0.07	7.16306e-93	3	PWWP2B
2.43724e-129	1.12276	0.223	0.115	6.26006e-125	3	ING2
0	1.12243	0.898	0.708	0	3	MTPN
3.68749e-30	1.11961	0.058	0.03	9.47133e-26	3	NRARP
1.75577e-61	1.11956	0.087	0.04	4.5097e-57	3	CYB561
1.61374e-88	1.11915	0.12	0.054	4.1449e-84	3	KNOP1
2.47722e-251	1.11873	0.346	0.167	6.36273e-247	3	MFSD12
2.1466e-172	1.11656	0.202	0.087	5.51354e-168	3	PDK4
2.89989e-07	1.11515	0.01	0.005	0.00744838	3	DCLK2
1.27478e-288	1.11445	0.442	0.234	3.27428e-284	3	WAC-AS1
0	1.11368	0.841	0.639	0	3	CFD
0	1.11355	0.793	0.57	0	3	VASP
9.33466e-74	1.11282	0.11	0.051	2.39761e-69	3	MAPK7
0	1.1127	0.909	0.703	0	3	GNG2
2.89215e-28	1.11215	0.039	0.017	7.42849e-24	3	OPRL1
0	1.11058	0.932	0.749	0	3	TNFRSF1B
0	1.11047	0.483	0.265	0	3	TUBB
8.31209e-10	1.10995	0.012	0.005	2.13496e-05	3	TMEM237
4.31102e-80	1.10945	0.122	0.058	1.10729e-75	3	NUDT15
0	1.1091	0.562	0.312	0	3	GNS
7.50757e-193	1.10855	0.275	0.132	1.92832e-188	3	RAB11FIP4
0	1.10806	0.779	0.473	0	3	SFMBT2
2.75727e-80	1.10796	0.118	0.055	7.08204e-76	3	NOTCH4
1.48036e-273	1.10749	0.39	0.194	3.8023e-269	3	PARP12
0	1.10536	0.545	0.297	0	3	MYOF
1.44695e-11	1.1015	0.015	0.007	3.7165e-07	3	WDR62
0	1.09876	0.526	0.282	0	3	CCM2
4.90228e-67	1.09841	0.107	0.052	1.25915e-62	3	RALGPS1
6.30113e-186	1.09775	0.324	0.173	1.61845e-181	3	LIPN
1.16545e-126	1.09769	0.188	0.089	2.99345e-122	3	RAPH1
1.41443e-16	1.09735	0.025	0.012	3.63296e-12	3	OXR1-AS1
2.52441e-129	1.09595	0.247	0.132	6.48394e-125	3	ODF2L
0	1.0956	0.624	0.341	0	3	PIK3CG
1.01243e-213	1.09458	0.324	0.162	2.60043e-209	3	GPR155
0	1.09363	0.495	0.261	0	3	SECTM1
5.18717e-96	1.092	0.151	0.073	1.33232e-91	3	PLCXD1
7.02743e-42	1.08979	0.061	0.028	1.805e-37	3	ZWILCH
4.08874e-61	1.08916	0.093	0.044	1.05019e-56	3	UBE2D4
0	1.08864	0.956	0.917	0	3	FCER1G
9.4055e-236	1.0883	0.36	0.184	2.4158e-231	3	SNX20
2.85715e-09	1.08533	0.013	0.006	7.3386e-05	3	ALMS1-IT1
2.81122e-187	1.08432	0.249	0.114	7.22062e-183	3	FAM20A
0	1.0833	0.707	0.414	0	3	KDM1B
3.24231e-96	1.08084	0.153	0.075	8.32788e-92	3	DYRK2
1.11257e-104	1.08038	0.165	0.08	2.85763e-100	3	YIF1A
5.61243e-38	1.07997	0.064	0.031	1.44155e-33	3	MYO10
5.0184e-199	1.07915	0.323	0.167	1.28898e-194	3	FAM89B
0	1.07803	0.757	0.483	0	3	PIK3AP1
0	1.07722	0.683	0.409	0	3	LPCAT2
7.38664e-83	1.07684	0.085	0.034	1.89726e-78	3	ENDOD1
5.95664e-40	1.0749	0.064	0.031	1.52996e-35	3	DUSP7
1.7089e-08	1.07484	0.011	0.005	0.00043893	3	SLC46A1
0	1.07371	0.918	0.731	0	3	RNASET2
8.0309e-144	1.07301	0.23	0.114	2.06274e-139	3	RNF187
1.62573e-26	1.07109	0.045	0.022	4.1757e-22	3	CENPQ
2.62441e-93	1.07079	0.142	0.068	6.74079e-89	3	RPA1
2.68386e-43	1.07035	0.066	0.031	6.89349e-39	3	RTL8A
1.84024e-16	1.06924	0.022	0.01	4.72665e-12	3	TIMELESS
1.19826e-49	1.06886	0.077	0.036	3.07774e-45	3	UCKL1
4.06469e-43	1.06812	0.073	0.036	1.04401e-38	3	NDC1
2.02986e-30	1.06712	0.048	0.023	5.2137e-26	3	B9D1
2.42953e-133	1.06581	0.218	0.109	6.24025e-129	3	PDCL3
2.5865e-18	1.06578	0.027	0.013	6.64343e-14	3	NUMBL
1.54386e-26	1.06567	0.045	0.022	3.96541e-22	3	DZANK1
0	1.06549	0.523	0.265	0	3	RFTN1
6.37668e-124	1.06477	0.2	0.099	1.63785e-119	3	ZKSCAN8
2.46636e-44	1.06384	0.074	0.036	6.33484e-40	3	PARP15
1.93869e-216	1.06357	0.343	0.176	4.97954e-212	3	DEDD2
7.45807e-15	1.06206	0.023	0.011	1.9156e-10	3	ZXDA
0	1.06206	0.484	0.256	0	3	L3MBTL3
1.00685e-185	1.06091	0.282	0.139	2.58608e-181	3	TRANK1
1.1603e-171	1.05998	0.388	0.233	2.98024e-167	3	NEU1
0	1.05596	0.667	0.396	0	3	TSPAN14
2.51369e-32	1.05527	0.05	0.024	6.45642e-28	3	ATP6V0E2
4.31048e-79	1.05218	0.131	0.064	1.10715e-74	3	SNRNP25
1.3091e-65	1.05215	0.111	0.055	3.36243e-61	3	ISOC2
5.77612e-84	1.05146	0.145	0.073	1.4836e-79	3	C1orf131
0	1.05047	0.843	0.636	0	3	CAP1
9.08098e-47	1.05015	0.071	0.033	2.33245e-42	3	EPOR
0	1.04639	0.958	0.747	0	3	ITGA4
1.58685e-23	1.04623	0.036	0.017	4.07581e-19	3	NR2C2AP
3.46538e-35	1.0459	0.057	0.028	8.90083e-31	3	CROCCP3
3.48904e-261	1.04545	0.39	0.196	8.96161e-257	3	APH1B
1.12736e-11	1.04523	0.02	0.01	2.89562e-07	3	RPP25
2.92642e-22	1.04522	0.036	0.018	7.51652e-18	3	ZNF486
1.09611e-21	1.04521	0.033	0.016	2.81535e-17	3	ZNF624
2.10001e-20	1.04253	0.03	0.014	5.39386e-16	3	TMPO-AS1
0	1.04103	0.538	0.294	0	3	MAP4
7.51679e-48	1.04052	0.08	0.039	1.93069e-43	3	TRPT1
4.15802e-10	1.0383	0.018	0.009	1.06799e-05	3	FRG1-DT
2.41864e-24	1.03827	0.019	0.007	6.21228e-20	3	GFI1B
1.59898e-20	1.03719	0.029	0.014	4.10698e-16	3	CRYZ
1.06441e-08	1.03693	0.013	0.006	0.000273395	3	PABPC4-AS1
2.61285e-102	1.03683	0.162	0.078	6.71109e-98	3	CDIP1
9.68668e-37	1.03672	0.056	0.027	2.48802e-32	3	DYRK1B
4.70704e-153	1.03643	0.275	0.145	1.209e-148	3	NBPF26
1.93475e-50	1.0363	0.091	0.046	4.96941e-46	3	MRFAP1L1
4.12037e-46	1.03511	0.074	0.036	1.05832e-41	3	POFUT1
2.61262e-14	1.03248	0.022	0.011	6.71051e-10	3	TEF
1.04829e-93	1.03176	0.156	0.077	2.69254e-89	3	JADE2
8.27708e-47	1.02953	0.079	0.039	2.12597e-42	3	TMEM120B
1.4536e-255	1.0289	0.524	0.324	3.73357e-251	3	FEM1C
3.57911e-116	1.02817	0.204	0.105	9.19294e-112	3	RPIA
0	1.02764	0.789	0.642	0	3	TIMP1
0	1.02642	0.908	0.731	0	3	VSIR
0	1.02467	0.89	0.711	0	3	MSN
5.01179e-120	1.02259	0.211	0.107	1.28728e-115	3	CENPP
4.21336e-210	1.0224	0.327	0.164	1.0822e-205	3	HK3
3.46794e-54	1.02203	0.089	0.043	8.9074e-50	3	HSPBP1
5.57742e-160	1.02196	0.282	0.147	1.43256e-155	3	GIMAP2
1.73222e-102	1.02126	0.166	0.081	4.4492e-98	3	TSPOAP1-AS1
4.79379e-18	1.02126	0.031	0.016	1.23128e-13	3	C17orf58
1.51504e-150	1.02115	0.215	0.102	3.89137e-146	3	HSPB1
1.06385e-197	1.02065	0.348	0.187	2.7325e-193	3	LSM6
6.45749e-63	1.02035	0.106	0.052	1.65861e-58	3	PHLPP2
4.71626e-207	1.01984	0.385	0.212	1.21137e-202	3	RGS12
0	1.01962	0.659	0.427	0	3	H2AZ1
2.32364e-39	1.01774	0.062	0.03	5.96827e-35	3	ACOT7
1.23887e-60	1.01731	0.105	0.052	3.18204e-56	3	RABGGTA
2.6723e-266	1.01704	0.456	0.252	6.8638e-262	3	REST
3.44041e-247	1.01653	0.463	0.267	8.83669e-243	3	ICAM3
3.57492e-56	1.01618	0.102	0.051	9.18217e-52	3	SLC35F6
5.69479e-74	1.01577	0.118	0.057	1.46271e-69	3	LINC00173
6.5904e-170	1.01503	0.277	0.139	1.69274e-165	3	ELMO2
1.25626e-161	1.01496	0.283	0.148	3.22671e-157	3	BTN3A2
6.9438e-29	1.01326	0.052	0.026	1.78351e-24	3	FAM106A
4.05362e-74	1.01324	0.123	0.06	1.04117e-69	3	KCTD10
2.62778e-11	1.01313	0.018	0.009	6.74946e-07	3	PDZD7
2.2232e-203	1.01146	0.377	0.207	5.71029e-199	3	MINDY3
0	1.01034	0.698	0.449	0	3	CD47
2.16547e-20	1.00965	0.035	0.018	5.562e-16	3	CHIC1
1.19312e-40	1.00901	0.07	0.035	3.06454e-36	3	DTYMK
7.78357e-09	1.00887	0.011	0.005	0.000199921	3	GRIN3A
3.22152e-13	1.0088	0.021	0.01	8.27448e-09	3	ZNF300
0	1.00857	0.869	0.71	0	3	CD52
0	1.0082	0.976	0.907	0	3	YBX1
0	1.00734	0.826	0.636	0	3	CD48
1.59958e-15	1.00564	0.026	0.013	4.10853e-11	3	MYEF2
1.34126e-26	1.00524	0.042	0.02	3.44504e-22	3	RYR1
4.6848e-10	1.00434	0.015	0.007	1.20329e-05	3	MIR3677HG
8.77271e-167	1.00374	0.308	0.165	2.25327e-162	3	ITPKB
1.28893e-11	1.00371	0.018	0.009	3.31061e-07	3	LINC02904
1.60798e-82	1.0027	0.142	0.071	4.13009e-78	3	OBI1
4.93021e-109	1.00213	0.202	0.105	1.26632e-104	3	RNF216P1
1.52378e-284	1.00194	0.476	0.263	3.91383e-280	3	SUN2
2.88839e-12	1.00113	0.021	0.011	7.41884e-08	3	NOTCH2NLR
1.36911e-19	1.00067	0.05	0.028	3.51655e-15	3	LINC01934
2.03004e-09	1.00058	0.015	0.007	5.21415e-05	3	ZDHHC23
1.40601e-282	1.00052	0.471	0.255	3.61134e-278	3	SPATA6
5.41271e-147	1.00032	0.311	0.176	1.39025e-142	3	KMO
5.22883e-88	0.999654	0.158	0.081	1.34303e-83	3	CSRP1
1.60294e-95	0.998979	0.163	0.082	4.11716e-91	3	HCFC2
7.07977e-24	0.998758	0.043	0.022	1.81844e-19	3	SLC39A13
9.14149e-25	0.998737	0.043	0.022	2.34799e-20	3	NECTIN1
6.2855e-93	0.998346	0.171	0.088	1.61443e-88	3	PBXIP1
2.58351e-36	0.997915	0.065	0.033	6.63574e-32	3	MANEA
1.88237e-233	0.997816	0.393	0.209	4.83486e-229	3	SLFN5
7.53695e-66	0.997792	0.125	0.065	1.93587e-61	3	TLR7
0	0.997175	0.751	0.498	0	3	ZBTB7A
1.43755e-12	0.996875	0.018	0.009	3.69235e-08	3	MUSTN1
4.34741e-08	0.994948	0.011	0.005	0.00111663	3	TFCP2L1
5.11757e-251	0.994606	0.46	0.257	1.31445e-246	3	GAB1
8.7307e-129	0.992657	0.24	0.126	2.24248e-124	3	KIAA1328
1.11465e-31	0.987846	0.054	0.027	2.86297e-27	3	PHC1
7.56239e-71	0.987833	0.132	0.068	1.9424e-66	3	NUDT16L1
6.90636e-155	0.987615	0.286	0.152	1.7739e-150	3	CDK2AP2
2.17392e-86	0.9875	0.159	0.082	5.58371e-82	3	C1orf174
3.42476e-147	0.987393	0.27	0.143	8.79649e-143	3	UBLCP1
1.0559e-189	0.985411	0.347	0.187	2.71207e-185	3	NFATC1
4.01016e-21	0.984904	0.035	0.017	1.03001e-16	3	TAF1A
2.32605e-39	0.983819	0.072	0.036	5.97445e-35	3	MMP17
1.56608e-137	0.983665	0.272	0.149	4.02248e-133	3	CEBPA
1.15864e-164	0.983437	0.296	0.156	2.97598e-160	3	PARP1
1.49421e-31	0.983062	0.055	0.027	3.83788e-27	3	MINPP1
9.2492e-174	0.982055	0.327	0.176	2.37566e-169	3	SAMD9
9.97491e-09	0.980854	0.013	0.006	0.000256205	3	STOML1
6.42445e-27	0.979453	0.047	0.023	1.65012e-22	3	TMTC3
1.36634e-230	0.977791	0.437	0.247	3.50944e-226	3	ACOT9
2.25559e-33	0.977341	0.058	0.029	5.79349e-29	3	MTMR8
1.73797e-124	0.976798	0.235	0.124	4.46398e-120	3	RFK
5.70612e-82	0.976017	0.149	0.076	1.46562e-77	3	INKA2
1.03905e-34	0.97596	0.06	0.03	2.6688e-30	3	SPRYD3
4.72232e-104	0.974923	0.195	0.102	1.21293e-99	3	ODF2
1.67539e-61	0.974662	0.121	0.063	4.30324e-57	3	FBXO4
3.54198e-214	0.974401	0.408	0.229	9.09759e-210	3	DPEP2
6.2216e-160	0.973953	0.3	0.162	1.59802e-155	3	IFT57
2.38459e-209	0.972319	0.394	0.216	6.12482e-205	3	ISG15
4.86309e-161	0.972204	0.295	0.156	1.24908e-156	3	GXYLT1
3.68272e-73	0.971926	0.127	0.064	9.45906e-69	3	PER3
3.0289e-115	0.971822	0.229	0.123	7.77973e-111	3	ISG20
4.22837e-57	0.97171	0.101	0.051	1.08606e-52	3	ADORA2A
2.53956e-143	0.970312	0.3	0.167	6.52286e-139	3	RPS6KA2
1.51551e-08	0.970077	0.012	0.006	0.000389259	3	LINC02026
2.44368e-24	0.969003	0.042	0.021	6.27659e-20	3	RIPK3
3.0549e-21	0.96794	0.036	0.018	7.84652e-17	3	RFC4
5.35312e-38	0.965112	0.07	0.036	1.37495e-33	3	COQ9
5.80839e-13	0.964619	0.023	0.012	1.49188e-08	3	SOWAHD
5.72076e-65	0.962008	0.118	0.06	1.46938e-60	3	DNAJC9
2.92656e-21	0.961892	0.033	0.016	7.51686e-17	3	EML2-AS1
1.9831e-224	0.96094	0.476	0.286	5.0936e-220	3	MT2A
7.00165e-44	0.960425	0.054	0.023	1.79837e-39	3	CXCL10
6.427e-293	0.960047	0.623	0.407	1.65078e-294	3	PSMB9
1.04101e-129	0.959876	0.25	0.134	2.67383e-125	3	RMC1
8.93065e-62	0.959782	0.108	0.054	2.29384e-57	3	YEATS4
3.92204e-253	0.959416	0.487	0.285	1.00738e-248	3	ANKRD13A
2.94036e-12	0.958639	0.023	0.012	7.55232e-08	3	G2E3-AS1
3.76624e-84	0.958424	0.166	0.088	9.67358e-80	3	PRDX4
1.73256e-09	0.957727	0.019	0.01	4.45008e-05	3	EML6
7.24974e-192	0.957421	0.452	0.277	1.8621e-187	3	AKT3
0	0.95696	0.999	0.993	0	3	LYN
5.04585e-62	0.956504	0.129	0.069	1.29603e-57	3	SLC1A5
7.82645e-208	0.956347	0.378	0.204	2.01022e-203	3	GBP5
1.25292e-57	0.956033	0.114	0.06	3.21811e-53	3	SLC25A1
8.7332e-40	0.955951	0.088	0.048	2.24312e-35	3	CD180
6.46327e-33	0.955628	0.062	0.032	1.66009e-28	3	TRAPPC14
7.28916e-101	0.954849	0.194	0.102	1.87222e-96	3	NFE2L1
0	0.954089	0.613	0.388	0	3	LGALS9
8.26534e-34	0.953089	0.089	0.051	2.12295e-29	3	RPH3A
5.93338e-15	0.952818	0.03	0.016	1.52399e-10	3	OSGIN1
0	0.952591	0.787	0.591	0	3	CD68
2.52139e-202	0.951929	0.408	0.234	6.4762e-198	3	SNAP29
0	0.950487	0.648	0.419	0	3	CAPNS1
1.45175e-84	0.950028	0.185	0.102	3.72882e-80	3	STK32C
7.33676e-164	0.949978	0.344	0.196	1.88445e-159	3	SSNA1
0	0.949229	0.815	0.587	0	3	PILRA
2.75934e-15	0.947652	0.027	0.014	7.08737e-11	3	DLC1
1.61653e-272	0.947626	0.525	0.312	4.15205e-268	3	CCT5
6.29028e-83	0.947574	0.175	0.095	1.61566e-78	3	HLCS
1.06466e-163	0.947516	0.315	0.171	2.73459e-159	3	BTBD10
3.53598e-65	0.944708	0.127	0.067	9.08217e-61	3	SLC46A3
9.98673e-59	0.943821	0.115	0.06	2.56509e-54	3	SNAPC2
1.25503e-33	0.942385	0.065	0.033	3.22355e-29	3	TAF5
2.5054e-48	0.942263	0.097	0.051	6.43511e-44	3	TRIM21
3.76046e-87	0.9416	0.191	0.105	9.65874e-83	3	BMI1
8.72347e-182	0.941053	0.377	0.216	2.24062e-177	3	ADISSP
8.34602e-86	0.94066	0.169	0.089	2.14368e-81	3	SFI1
2.59134e-38	0.940132	0.081	0.043	6.65585e-34	3	SLC52A2
7.69009e-61	0.939616	0.13	0.07	1.9752e-56	3	GABPB2
0	0.939212	0.814	0.632	0	3	PGK1
0	0.93902	0.58	0.339	0	3	PTPN18
2.26112e-25	0.938969	0.051	0.027	5.80769e-21	3	APOBEC3B
4.70452e-18	0.938523	0.032	0.016	1.20836e-13	3	CD79A
7.70032e-206	0.937929	0.435	0.255	1.97783e-201	3	CNIH4
1.9387e-68	0.93696	0.14	0.074	4.97956e-64	3	SNAPC5
2.30758e-26	0.936351	0.053	0.028	5.92702e-22	3	PAOX
1.49721e-67	0.93629	0.149	0.082	3.84559e-63	3	ZFPM1
4.29526e-170	0.93549	0.367	0.21	1.10324e-165	3	ST6GAL1
4.44946e-43	0.935174	0.084	0.043	1.14284e-38	3	PRKAB1
1.77626e-219	0.934732	0.403	0.222	4.56231e-215	3	BTK
0	0.934304	0.973	0.879	0	3	ARPC2
1.25199e-173	0.934303	0.387	0.226	3.21575e-169	3	VAV2
7.21094e-31	0.934231	0.062	0.033	1.85213e-26	3	ACSF2
2.1675e-54	0.933695	0.114	0.061	5.56722e-50	3	ACP5
2.73623e-22	0.93259	0.043	0.022	7.028e-18	3	SMG8
3.14809e-16	0.932429	0.03	0.015	8.08586e-12	3	GEMIN4
2.66629e-197	0.932251	0.378	0.208	6.84837e-193	3	TRIM14
0	0.931035	0.697	0.453	0	3	PDE8A
1.8083e-07	0.930249	0.012	0.006	0.00464461	3	NUP62CL
2.68815e-52	0.930225	0.109	0.058	6.90452e-48	3	QDPR
1.17397e-28	0.930095	0.053	0.027	3.01535e-24	3	DOCK8-AS1
3.37283e-254	0.929942	0.505	0.301	8.66312e-250	3	MPC1
4.30682e-277	0.927762	0.57	0.355	1.10621e-272	3	LMO2
8.4252e-200	0.927035	0.385	0.213	2.16401e-195	3	FGD2
1.8925e-219	0.925861	0.452	0.266	4.86088e-215	3	TNFRSF14
6.56262e-200	0.925284	0.389	0.217	1.68561e-195	3	RBBP7
1.62897e-09	0.924925	0.016	0.008	4.18401e-05	3	SPACA9
2.45509e-11	0.924065	0.021	0.011	6.30591e-07	3	EIF5A2
4.10763e-24	0.924015	0.05	0.027	1.05504e-19	3	BORA
5.94686e-163	0.923659	0.313	0.169	1.52745e-158	3	HAX1
2.72612e-119	0.922956	0.248	0.136	7.00205e-115	3	TMC8
0	0.922657	0.735	0.484	0	3	SEPTIN9
8.47189e-68	0.922224	0.13	0.067	2.176e-63	3	CGRRF1
0	0.921487	0.621	0.377	0	3	MYO1G
1.07324e-06	0.920879	0.013	0.007	0.0275662	3	RETREG1-AS1
4.02323e-129	0.920758	0.273	0.151	1.03337e-124	3	STIMATE
3.64749e-75	0.919431	0.159	0.086	9.36857e-71	3	CD244
3.02453e-18	0.918026	0.036	0.019	7.7685e-14	3	PIP4K2C
4.24753e-139	0.918009	0.307	0.175	1.09098e-134	3	IDH2
9.9351e-15	0.917518	0.027	0.014	2.55183e-10	3	MACIR
1.17566e-140	0.917004	0.576	0.438	3.01969e-136	3	TNFSF10
2.42925e-293	0.916775	0.592	0.371	6.23954e-291	3	VPS29
8.18457e-11	0.916705	0.016	0.007	2.10221e-06	3	CNGA1
0	0.916552	0.642	0.425	0	3	PABPC4
4.30436e-10	0.916349	0.013	0.006	1.10558e-05	3	FAM167A
3.16516e-33	0.916013	0.063	0.032	8.12971e-29	3	SIRT5
5.38013e-200	0.915503	0.393	0.22	1.38189e-195	3	CDADC1
2.49365e-36	0.914358	0.072	0.037	6.40495e-32	3	ENPP4
9.45922e-25	0.913351	0.049	0.025	2.4296e-20	3	CHCHD6
5.31082e-60	0.91321	0.118	0.062	1.36408e-55	3	MS4A6E
5.44533e-74	0.913153	0.158	0.085	1.39863e-69	3	OAS3
2.42542e-18	0.912633	0.039	0.021	6.2297e-14	3	LINC01506
5.55097e-102	0.912387	0.215	0.117	1.42577e-97	3	MEA1
1.1908e-86	0.91218	0.173	0.092	3.05857e-82	3	DNMT3A
1.35647e-06	0.912149	0.011	0.006	0.0348409	3	DHRS11
2.83203e-08	0.912059	0.017	0.009	0.000727406	3	C1orf53
1.76376e-224	0.91192	0.443	0.252	4.53023e-220	3	IRF2
1.95615e-54	0.911438	0.118	0.064	5.02436e-50	3	SRXN1
9.92521e-48	0.91136	0.102	0.055	2.54929e-43	3	ARSA
1.5084e-100	0.911079	0.214	0.117	3.87432e-96	3	CNEP1R1
5.68257e-13	0.910918	0.029	0.016	1.45957e-08	3	MECOM
5.29554e-115	0.910784	0.227	0.121	1.36016e-110	3	TATDN3
2.13879e-290	0.910744	0.658	0.459	5.49348e-286	3	PPDPF
1.23162e-137	0.910742	0.456	0.316	3.16341e-133	3	FBP1
5.75824e-33	0.910557	0.065	0.034	1.479e-28	3	SDHAF1
2.40765e-68	0.910231	0.142	0.076	6.18404e-64	3	POLR1A
1.99925e-254	0.910087	0.526	0.318	5.13507e-250	3	SLC7A7
1.64594e-21	0.909565	0.044	0.024	4.22759e-17	3	NTHL1
1.03499e-247	0.909479	0.497	0.294	2.65836e-243	3	UHMK1
1.22416e-86	0.908034	0.175	0.093	3.14424e-82	3	MRPS18B
2.73386e-39	0.907806	0.072	0.036	7.02191e-35	3	LOXL3
4.35512e-54	0.907594	0.125	0.069	1.11861e-49	3	POLR3B
4.68586e-12	0.907163	0.021	0.011	1.20356e-07	3	ADGRG3
5.76335e-192	0.906691	0.385	0.216	1.48032e-187	3	SESN3
7.17531e-13	0.906101	0.025	0.013	1.84298e-08	3	NAA80
2.45603e-107	0.905716	0.218	0.117	6.30831e-103	3	LINC01504
3.76067e-191	0.905483	0.415	0.243	9.65927e-187	3	MIR29B2CHG
5.52119e-124	0.904733	0.261	0.144	1.41812e-119	3	AKAP11
1.0821e-06	0.903965	0.012	0.006	0.0277936	3	NLE1
2.08242e-139	0.903764	0.308	0.174	5.34869e-135	3	GFOD1
0	0.902813	0.55	0.3	0	3	RUNX3
7.74436e-10	0.902719	0.014	0.007	1.98914e-05	3	ABCA3
5.27014e-10	0.901261	0.019	0.01	1.35364e-05	3	PARP3
1.19315e-165	0.900973	0.347	0.196	3.0646e-161	3	SLC66A3
5.68132e-13	0.900903	0.028	0.016	1.45925e-08	3	PDCD4-AS1
1.81743e-55	0.89866	0.129	0.071	4.66808e-51	3	EBP
3.26348e-136	0.898515	0.268	0.144	8.38224e-132	3	MICAL1
5.38805e-61	0.898489	0.123	0.065	1.38392e-56	3	SKA2
1.11542e-232	0.898402	0.471	0.276	2.86497e-228	3	TCIRG1
7.63986e-99	0.897885	0.209	0.114	1.9623e-94	3	CCDC90B
1.42098e-11	0.897452	0.022	0.012	3.64978e-07	3	ACKR3
0	0.897354	0.913	0.751	0	3	SAMSN1
8.38508e-204	0.896889	0.48	0.294	2.15371e-199	3	LIMD1
1.05882e-16	0.896661	0.029	0.014	2.71959e-12	3	ING2-DT
1.04171e-06	0.896384	0.012	0.006	0.0267564	3	CD101-AS1
0	0.896332	0.747	0.513	0	3	MARCKS
1.26846e-96	0.896076	0.205	0.112	3.25805e-92	3	SLC37A1
4.01961e-63	0.895965	0.132	0.071	1.03244e-58	3	CORO2A
1.22803e-19	0.894497	0.041	0.022	3.15419e-15	3	ACYP1
2.30627e-09	0.894288	0.026	0.016	5.92365e-05	3	GLIS3
3.72108e-40	0.893912	0.077	0.039	9.5576e-36	3	DLAT
0	0.893866	0.795	0.593	0	3	CD86
0	0.893161	0.746	0.523	0	3	DAPK1
1.22663e-06	0.89291	0.01	0.005	0.0315059	3	CHTF18
2.13815e-171	0.892771	0.363	0.207	5.49183e-167	3	SNN
7.56434e-145	0.892717	0.358	0.216	1.9429e-140	3	NRBF2
2.35647e-148	0.892532	0.311	0.174	6.05259e-144	3	HDAC1
2.35324e-09	0.892331	0.016	0.008	6.04431e-05	3	SMYD5
2.76275e-25	0.891828	0.053	0.028	7.09613e-21	3	TTPAL
2.2422e-187	0.891796	0.383	0.216	5.75908e-183	3	PLXNB2
0	0.891723	0.726	0.517	0	3	RHOG
1.03318e-82	0.891372	0.196	0.111	2.65373e-78	3	C16orf54
6.64077e-42	0.891043	0.093	0.051	1.70568e-37	3	TMED1
3.47272e-33	0.890474	0.078	0.043	8.91969e-29	3	LPAR2
8.55249e-86	0.890472	0.19	0.105	2.19671e-81	3	CD300C
0	0.890396	0.656	0.436	0	3	RAB8A
1.7324e-184	0.890186	0.388	0.222	4.44968e-180	3	ARPC1A
2.28294e-47	0.888646	0.102	0.055	5.86372e-43	3	TTC39B
0	0.888547	0.79	0.553	0	3	SP110
6.46076e-08	0.888198	0.013	0.007	0.00165945	3	ZNF726
6.04469e-51	0.888177	0.112	0.061	1.55258e-46	3	BORCS8
2.99147e-42	0.887593	0.095	0.052	7.68359e-38	3	ICA1L
1.00917e-104	0.887421	0.235	0.132	2.59206e-100	3	WASHC3
8.52354e-07	0.887414	0.01	0.005	0.0218927	3	CDCA8
5.57452e-84	0.887174	0.183	0.1	1.43182e-79	3	LINC02245
1.79615e-08	0.886992	0.016	0.009	0.000461342	3	SLC25A15
1.51515e-40	0.886863	0.09	0.049	3.89167e-36	3	ATP13A1
1.45693e-87	0.886327	0.193	0.106	3.74212e-83	3	LDB1
1.96325e-246	0.885777	0.503	0.299	5.04262e-242	3	SNX5
4.98385e-153	0.885522	0.335	0.191	1.2801e-148	3	NECAP2
2.62964e-23	0.885363	0.046	0.024	6.75423e-19	3	KCNJ2
1.30748e-193	0.88443	0.357	0.192	3.35827e-189	3	EAF2
9.19657e-136	0.884309	0.294	0.164	2.36214e-131	3	PDP1
2.62651e-20	0.88309	0.043	0.023	6.74619e-16	3	BPNT1
9.26068e-82	0.882912	0.178	0.097	2.37861e-77	3	VPS26B
2.54031e-199	0.882221	0.487	0.305	6.52478e-195	3	GPR65
4.28916e-11	0.881939	0.023	0.013	1.10167e-06	3	DAPK1-IT1
2.31963e-71	0.881692	0.155	0.085	5.95796e-67	3	ZBTB4
0	0.881591	0.843	0.621	0	3	SNX9
1.37247e-12	0.881493	0.023	0.012	3.5252e-08	3	SAMSN1-AS1
1.66946e-208	0.88099	0.464	0.276	4.288e-204	3	VAV1
3.82598e-13	0.880067	0.027	0.015	9.82703e-09	3	POMGNT1
6.21029e-35	0.87907	0.064	0.033	1.59511e-30	3	ZNF763
2.81862e-62	0.878239	0.135	0.073	7.23964e-58	3	ZMAT5
1.02796e-68	0.877861	0.161	0.09	2.64032e-64	3	ZNF593
4.0735e-42	0.877818	0.086	0.046	1.04628e-37	3	BBS2
8.62468e-158	0.877441	0.346	0.198	2.21525e-153	3	IMPDH1
4.00718e-100	0.876752	0.206	0.111	1.02924e-95	3	AIDA
3.55631e-42	0.876327	0.103	0.057	9.13438e-38	3	CLYBL
0	0.875962	0.746	0.521	0	3	GDI2
0	0.875699	0.654	0.432	0	3	C19orf38
2.07618e-19	0.875171	0.045	0.025	5.33268e-15	3	ACD
0	0.875017	0.65	0.422	0	3	IRAG2
0	0.875005	0.973	0.875	0	3	LYST
4.2062e-39	0.874945	0.07	0.035	1.08036e-34	3	MAF
6.22114e-10	0.874911	0.02	0.011	1.5979e-05	3	EFNA4
1.70628e-204	0.874858	0.454	0.271	4.38257e-200	3	CAT
2.13695e-40	0.874752	0.092	0.051	5.48876e-36	3	ALKBH3
1.30534e-80	0.874289	0.18	0.099	3.35278e-76	3	ZNHIT3
1.45191e-113	0.87403	0.244	0.134	3.72923e-109	3	PUF60
4.53367e-60	0.873701	0.141	0.079	1.16447e-55	3	JUP
0	0.873388	0.92	0.806	0	3	ARHGDIB
0	0.873283	0.993	0.947	0	3	UTRN
4.28615e-24	0.873053	0.045	0.023	1.1009e-19	3	RASL11A
1.81665e-172	0.873048	0.375	0.215	4.66607e-168	3	HEATR3
2.61673e-126	0.872496	0.294	0.169	6.72108e-122	3	ALDH3B1
7.79631e-43	0.872377	0.098	0.054	2.00248e-38	3	TMEM203
2.57331e-24	0.871438	0.068	0.04	6.60956e-20	3	PCBP3
6.93683e-10	0.870695	0.018	0.01	1.78172e-05	3	C11orf80
1.25069e-290	0.870218	0.651	0.438	3.21239e-286	3	ARL6IP4
3.68998e-08	0.870128	0.015	0.008	0.000947772	3	LRWD1
2.28445e-31	0.869993	0.064	0.033	5.8676e-27	3	NBPF1
2.09292e-16	0.869784	0.036	0.019	5.37565e-12	3	CCDC127
3.6196e-90	0.868279	0.21	0.118	9.29695e-86	3	YKT6
4.47132e-14	0.868214	0.034	0.019	1.14846e-09	3	LINC00954
1.13936e-25	0.866654	0.055	0.03	2.92644e-21	3	RNASEL
4.68725e-62	0.865675	0.129	0.069	1.20392e-57	3	KANSL1-AS1
3.46521e-45	0.865615	0.102	0.056	8.90039e-41	3	SMYD4
1.16891e-153	0.86553	0.347	0.2	3.00234e-149	3	NHERF1
7.48948e-31	0.86532	0.095	0.057	1.92367e-26	3	USP13
0	0.865257	0.695	0.46	0	3	HSPA8
9.36637e-12	0.864971	0.023	0.012	2.40575e-07	3	ZNF879
0	0.864157	0.98	0.932	0	3	TPM3
1.31509e-171	0.864021	0.371	0.212	3.3778e-167	3	SH3BP1
4.22953e-148	0.863745	0.357	0.212	1.08635e-143	3	LILRA2
9.42446e-19	0.863489	0.05	0.029	2.42067e-14	3	ZNRF3
2.90082e-71	0.862875	0.157	0.086	7.45076e-67	3	DDX60
1.23756e-217	0.862857	0.471	0.279	3.17868e-213	3	KLF11
2.76313e-17	0.862737	0.036	0.019	7.0971e-13	3	SGO2
4.71945e-33	0.862592	0.072	0.038	1.21219e-28	3	HSDL1
2.21849e-07	0.862473	0.014	0.007	0.0056982	3	ITPK1-AS1
4.41181e-18	0.862003	0.039	0.021	1.13317e-13	3	PYGO2
6.22498e-14	0.861828	0.041	0.024	1.59888e-09	3	LINC01684
6.74368e-23	0.861651	0.056	0.032	1.73211e-18	3	BBS7
3.96868e-50	0.861181	0.125	0.071	1.01935e-45	3	GPAA1
1.65252e-60	0.860396	0.142	0.079	4.24451e-56	3	BTN3A3
2.54019e-85	0.859521	0.211	0.121	6.52447e-81	3	MSH6
9.81915e-28	0.858451	0.062	0.034	2.52205e-23	3	TOE1
6.99703e-32	0.858296	0.088	0.051	1.79719e-27	3	PLXNA2
2.15201e-49	0.857979	0.116	0.064	5.52743e-45	3	RPA3
2.26073e-44	0.85785	0.113	0.065	5.80668e-40	3	ZBED5-AS1
1.13451e-142	0.857763	0.337	0.197	2.91398e-138	3	TMEM9B
3.10019e-40	0.856806	0.101	0.057	7.96283e-36	3	TBC1D32
7.11401e-159	0.8565	0.377	0.224	1.82723e-154	3	CD300A
2.06446e-135	0.856492	0.288	0.16	5.30257e-131	3	TUBA4A
4.30789e-96	0.856454	0.235	0.135	1.10648e-91	3	NT5C
3.05584e-204	0.856306	0.452	0.266	7.84893e-200	3	FARP2
7.37439e-94	0.856123	0.237	0.138	1.89411e-89	3	THRA
9.91404e-16	0.855567	0.036	0.02	2.54642e-11	3	TMEM53
4.06432e-220	0.855395	0.516	0.318	1.04392e-215	3	SUSD1
3.6373e-90	0.854085	0.196	0.107	9.34242e-86	3	COG2
1.95604e-37	0.853795	0.088	0.049	5.02409e-33	3	APEH
0	0.853079	0.999	0.992	0	3	SAT1
3.70677e-124	0.85251	0.266	0.147	9.52085e-120	3	FAM162A
6.39746e-10	0.851986	0.02	0.011	1.64319e-05	3	ZNF816
1.91347e-23	0.85151	0.051	0.028	4.91474e-19	3	ZNF689
3.046e-11	0.851383	0.027	0.015	7.82365e-07	3	KLHDC7B
9.24334e-66	0.851193	0.152	0.085	2.37415e-61	3	CARD8-AS1
1.26584e-200	0.851103	0.476	0.295	3.25131e-196	3	BCAP31
6.00375e-42	0.849518	0.099	0.055	1.54206e-37	3	PSMD10
1.77404e-06	0.849518	0.013	0.007	0.0455662	3	ZBTB3
1.55197e-33	0.84885	0.072	0.039	3.98624e-29	3	UTP25
2.56584e-27	0.847448	0.062	0.034	6.59036e-23	3	TIMM22
7.84611e-158	0.847229	0.353	0.202	2.01527e-153	3	PLAAT4
3.40524e-211	0.846828	0.484	0.297	8.74636e-207	3	GRK6
1.41424e-24	0.845482	0.054	0.029	3.63248e-20	3	MIS18A
1.36354e-48	0.844308	0.118	0.066	3.50225e-44	3	NLRC4
7.74985e-130	0.843994	0.343	0.208	1.99055e-125	3	ANKDD1A
2.05358e-50	0.843847	0.12	0.067	5.27462e-46	3	DBP
0	0.842646	0.987	0.986	0	3	FTL
2.17517e-32	0.84197	0.071	0.038	5.58693e-28	3	HIC1
2.62597e-137	0.841588	0.316	0.181	6.7448e-133	3	SGTB
2.14713e-179	0.841473	0.514	0.341	5.51491e-175	3	RASA1
2.10885e-57	0.841105	0.136	0.075	5.41659e-53	3	MCM5
1.02775e-06	0.840925	0.014	0.008	0.0263978	3	ANGPTL1
4.46494e-14	0.840778	0.037	0.021	1.14682e-09	3	ZNF341
1.3825e-24	0.839923	0.057	0.032	3.55094e-20	3	ZNF273
4.39846e-16	0.839408	0.037	0.02	1.12974e-11	3	KLF3-AS1
1.2944e-268	0.837999	0.623	0.4	3.32467e-264	3	PDLIM5
1.05608e-194	0.837301	0.453	0.274	2.71255e-190	3	SASH3
1.17351e-68	0.836872	0.161	0.09	3.01417e-64	3	CEP120
7.2361e-95	0.836644	0.246	0.144	1.85859e-90	3	COQ2
2.42971e-23	0.836282	0.064	0.037	6.24072e-19	3	CHCHD4
7.0038e-231	0.835569	0.504	0.3	1.79893e-226	3	PTGER4
6.80707e-40	0.835484	0.101	0.057	1.7484e-35	3	PDCL
1.21959e-11	0.83518	0.028	0.016	3.13253e-07	3	SAC3D1
1.13414e-43	0.8336	0.104	0.058	2.91304e-39	3	BLOC1S4
3.42184e-79	0.833243	0.203	0.118	8.789e-75	3	PLEKHJ1
4.11255e-230	0.833132	0.559	0.36	1.05631e-225	3	PSMB8
1.61833e-19	0.832742	0.029	0.014	4.15668e-15	3	CETP
5.48282e-08	0.832499	0.016	0.009	0.00140826	3	TOLLIP-DT
9.58958e-140	0.832023	0.339	0.2	2.46308e-135	3	ACAA2
9.99996e-19	0.83156	0.044	0.024	2.56849e-14	3	TRABD-AS1
1.65415e-255	0.83074	0.61	0.404	4.24869e-251	3	ATP5F1B
0	0.830651	0.809	0.645	0	3	ARL6IP5
3.89265e-13	0.830488	0.025	0.013	9.99827e-09	3	PDGFRB
3.88057e-129	0.829868	0.325	0.193	9.96724e-125	3	PDCD5
5.36836e-119	0.829618	0.288	0.167	1.37886e-114	3	ARHGAP12
2.45765e-33	0.829618	0.07	0.037	6.31249e-29	3	LINC00598
7.89976e-188	0.829121	0.461	0.284	2.02905e-183	3	DENND10
1.35596e-286	0.828652	0.63	0.404	3.48278e-282	3	VPS35
7.84966e-70	0.828031	0.174	0.099	2.01618e-65	3	POLR2C
2.3414e-123	0.827945	0.322	0.194	6.01388e-119	3	COMMD7
1.25099e-30	0.827639	0.067	0.036	3.21316e-26	3	OMA1
6.21605e-30	0.827176	0.073	0.041	1.59659e-25	3	PEMT
1.02664e-18	0.826954	0.046	0.026	2.63693e-14	3	PGAM5
4.46446e-51	0.826798	0.132	0.076	1.1467e-46	3	ZNF264
8.38261e-84	0.826638	0.204	0.116	2.15307e-79	3	TSR2
2.18248e-161	0.826202	0.399	0.242	5.60571e-157	3	MIEN1
4.21258e-89	0.825698	0.216	0.123	1.082e-84	3	CNPPD1
1.0453e-114	0.825449	0.299	0.179	2.68486e-110	3	NAGA
4.84095e-23	0.824162	0.056	0.032	1.2434e-18	3	URB1-AS1
3.74241e-11	0.823522	0.026	0.014	9.61239e-07	3	VPS11-DT
3.67367e-26	0.82349	0.057	0.031	9.43583e-22	3	ACAD8
8.22173e-13	0.82349	0.029	0.016	2.11175e-08	3	TMEM191A
2.87556e-94	0.82347	0.254	0.151	7.38587e-90	3	SAMD9L
1.01069e-24	0.823113	0.061	0.034	2.59596e-20	3	UBIAD1
6.07933e-122	0.822954	0.309	0.183	1.56148e-117	3	EMC4
2.06319e-138	0.822582	0.329	0.191	5.29931e-134	3	PPM1F
5.83656e-241	0.822527	0.611	0.416	1.49912e-236	3	GNB2
1.36813e-127	0.822435	0.323	0.192	3.51405e-123	3	BCAP29
2.29324e-81	0.822268	0.209	0.121	5.8902e-77	3	MCRIP2
2.14129e-16	0.821583	0.035	0.019	5.49991e-12	3	CENPK
1.14166e-115	0.821394	0.282	0.163	2.93235e-111	3	PFKL
3.14125e-16	0.821217	0.04	0.023	8.06829e-12	3	TRAF4
1.06239e-10	0.820835	0.026	0.015	2.72874e-06	3	RPUSD2
5.75347e-105	0.820774	0.254	0.145	1.47778e-100	3	CCNDBP1
5.02882e-122	0.820367	0.321	0.193	1.29165e-117	3	RPAP3
1.643e-238	0.820315	0.683	0.498	4.22005e-234	3	LTA4H
3.91006e-12	0.819378	0.029	0.017	1.0043e-07	3	ZNF724
8.05612e-88	0.818683	0.212	0.12	2.06922e-83	3	CUEDC1
1.32209e-17	0.818361	0.048	0.028	3.39579e-13	3	CAMSAP1-DT
4.22399e-18	0.818017	0.045	0.026	1.08493e-13	3	INCENP
2.39057e-15	0.817328	0.038	0.022	6.14018e-11	3	PROCA1
2.32825e-76	0.817155	0.191	0.109	5.98011e-72	3	RBM38
1.51762e-47	0.816424	0.127	0.073	3.89802e-43	3	HGF
3.99877e-07	0.816261	0.013	0.007	0.0102708	3	ITPKB-AS1
8.71703e-16	0.815823	0.033	0.018	2.23897e-11	3	CDC42-AS1
8.06278e-54	0.815798	0.141	0.081	2.07093e-49	3	RETREG2
0	0.81541	0.935	0.871	0	3	MYL6
1.53593e-121	0.814248	0.299	0.175	3.94504e-117	3	NSL1
2.36602e-70	0.813575	0.184	0.107	6.07712e-66	3	TMA16
6.69432e-09	0.81337	0.019	0.011	0.000171944	3	MFSD9
1.16584e-17	0.812726	0.042	0.023	2.99446e-13	3	PUS3
6.85992e-37	0.812436	0.093	0.052	1.76197e-32	3	ZNF594-DT
2.0603e-52	0.812371	0.129	0.073	5.29188e-48	3	MAN2B2
3.00672e-53	0.812285	0.145	0.084	7.72276e-49	3	CCDC137
0	0.811254	0.99	0.935	0	3	RAP1B
0	0.810519	0.953	0.91	0	3	PFN1
3.60875e-81	0.810431	0.208	0.12	9.26908e-77	3	CEP164
2.21798e-62	0.808524	0.148	0.083	5.69688e-58	3	GPN3
2.48678e-46	0.808211	0.107	0.059	6.3873e-42	3	EML2
0	0.8081	0.875	0.764	0	3	TSC22D3
1.10552e-70	0.807788	0.183	0.105	2.83953e-66	3	MYO18A
1.36686e-60	0.807487	0.161	0.094	3.51079e-56	3	RNF5
0	0.807102	0.85	0.666	0	3	CYTIP
1.1895e-09	0.805574	0.015	0.007	3.05522e-05	3	EHD3
8.13172e-09	0.80543	0.017	0.009	0.000208863	3	TMEM139-AS1
4.81896e-75	0.80512	0.194	0.112	1.23775e-70	3	TPGS2
9.68556e-19	0.805026	0.047	0.027	2.48773e-14	3	ZFYVE19
3.68566e-14	0.804739	0.034	0.019	9.46662e-10	3	NOMO1
2.0639e-38	0.804625	0.093	0.052	5.30112e-34	3	CIP2A
4.52497e-51	0.802914	0.142	0.083	1.16224e-46	3	SLC39A1
1.2412e-39	0.802768	0.095	0.053	3.18801e-35	3	CYLD-AS1
1.90728e-125	0.802456	0.328	0.197	4.89884e-121	3	MXD4
7.75631e-19	0.801919	0.051	0.029	1.99221e-14	3	TOR4A
2.41826e-44	0.801833	0.119	0.069	6.21131e-40	3	PLSCR3
1.38042e-94	0.801482	0.209	0.114	3.5456e-90	3	PMVK
7.77139e-19	0.800944	0.05	0.029	1.99608e-14	3	FBXL6
2.04141e-96	0.799266	0.246	0.143	5.24337e-92	3	JKAMP
6.71193e-50	0.798654	0.126	0.072	1.72396e-45	3	FH
3.25542e-216	0.798607	0.564	0.371	8.36155e-212	3	DYNC1LI1
1.40199e-126	0.798532	0.338	0.205	3.60102e-122	3	BFAR
4.28514e-13	0.798502	0.032	0.018	1.10064e-08	3	XRCC3
3.14173e-08	0.798135	0.016	0.008	0.000806953	3	NR4A1AS
9.33292e-09	0.797916	0.019	0.011	0.000239716	3	IZUMO4
1.10923e-47	0.797536	0.128	0.074	2.84907e-43	3	TRAPPC4
8.91836e-226	0.797478	0.597	0.395	2.29068e-221	3	RABEP1
6.1588e-12	0.79705	0.029	0.017	1.58189e-07	3	CLSPN
3.8656e-11	0.79588	0.027	0.015	9.9288e-07	3	CACNA1A
5.35628e-104	0.795746	0.256	0.147	1.37576e-99	3	RNF20
1.21084e-44	0.795105	0.12	0.07	3.11005e-40	3	ACTR6
2.22117e-42	0.795055	0.117	0.068	5.70508e-38	3	ARL1
1.27944e-99	0.794582	0.272	0.162	3.28625e-95	3	EPRS1
3.47167e-18	0.794433	0.051	0.03	8.91699e-14	3	TUBB2A
2.62609e-290	0.793769	0.718	0.534	6.74511e-286	3	CIRBP
4.12995e-21	0.793249	0.055	0.031	1.06078e-16	3	SAYSD1
7.37565e-08	0.793054	0.016	0.009	0.00189444	3	PLTP
7.49719e-116	0.792845	0.325	0.199	1.92565e-111	3	MED10
0	0.792782	0.783	0.561	0	3	TBC1D1
1.8504e-249	0.792362	0.652	0.457	4.75275e-245	3	SLC25A5
2.26743e-84	0.792053	0.235	0.14	5.82389e-80	3	CBFA2T3
3.36902e-09	0.791756	0.02	0.011	8.65332e-05	3	LOH12CR2
7.61428e-98	0.791174	0.323	0.209	1.95573e-93	3	TICAM1
1.77901e-98	0.790023	0.258	0.151	4.56939e-94	3	ASB8
8.43771e-21	0.789846	0.054	0.031	2.16722e-16	3	RFXAP
6.73056e-11	0.789708	0.028	0.017	1.72875e-06	3	UNC13B
9.97712e-43	0.789677	0.094	0.051	2.56262e-38	3	GOT1
8.95662e-18	0.789397	0.041	0.023	2.30051e-13	3	FAM222A
7.17151e-21	0.78922	0.051	0.029	1.842e-16	3	BORCS6
2.2532e-22	0.789145	0.053	0.029	5.78735e-18	3	LINC01482
3.431e-18	0.788662	0.047	0.027	8.81252e-14	3	TEKT4P2
1.03062e-100	0.788172	0.238	0.134	2.64715e-96	3	SP140
1.33942e-35	0.787849	0.107	0.064	3.44031e-31	3	ERMN
1.31546e-104	0.787211	0.307	0.19	3.37875e-100	3	BAG5
5.74685e-41	0.786556	0.128	0.077	1.47608e-36	3	AFDN
9.27759e-29	0.786333	0.073	0.041	2.38295e-24	3	NINJ2-AS1
4.45637e-101	0.784713	0.271	0.161	1.14462e-96	3	RNF126
5.96125e-66	0.784419	0.175	0.101	1.53115e-61	3	MOB2
3.99265e-40	0.784308	0.113	0.066	1.02551e-35	3	ATP7A
1.538e-26	0.784281	0.068	0.039	3.95035e-22	3	LANCL1
2.86937e-56	0.784226	0.166	0.1	7.36999e-52	3	ZNF506
1.65531e-08	0.783763	0.022	0.013	0.000425166	3	KIF14
1.76906e-09	0.783646	0.027	0.016	4.54382e-05	3	PXMP2
5.21348e-168	0.783235	0.493	0.327	1.33908e-163	3	ZNF217
8.02189e-35	0.783046	0.104	0.062	2.06042e-30	3	CCNQ
1.0916e-22	0.782941	0.063	0.037	2.80378e-18	3	C11orf24
3.00392e-101	0.782859	0.261	0.153	7.71556e-97	3	INPP5F
1.26922e-11	0.782649	0.028	0.016	3.25999e-07	3	SPIN2B
2.48103e-73	0.782586	0.223	0.136	6.37251e-69	3	RAP2C-AS1
3.48812e-66	0.782158	0.181	0.106	8.95923e-62	3	DCTN1
1.32189e-70	0.782027	0.198	0.118	3.39527e-66	3	ESRRA
1.87028e-32	0.780656	0.085	0.048	4.80382e-28	3	MCM7
2.38261e-14	0.779284	0.031	0.017	6.11973e-10	3	RTN2
7.46049e-148	0.779112	0.407	0.255	1.91623e-143	3	SELENOW
7.04115e-293	0.778242	0.769	0.589	1.80852e-293	3	ATG3
2.16866e-26	0.778191	0.071	0.041	5.57019e-22	3	CETN2
1.42162e-24	0.77801	0.069	0.04	3.65143e-20	3	DHFR
2.30085e-106	0.776729	0.286	0.17	5.90973e-102	3	NBEAL2
1.30116e-11	0.775787	0.028	0.016	3.34202e-07	3	KBTBD4
2.75251e-162	0.775692	0.492	0.328	7.06982e-158	3	ABRACL
1.36528e-256	0.77503	0.682	0.492	3.50673e-252	3	NDUFA4
1.73963e-72	0.774911	0.211	0.127	4.46823e-68	3	RNF167
4.95764e-13	0.774639	0.033	0.019	1.27337e-08	3	C12orf29
7.0686e-35	0.774613	0.098	0.057	1.81557e-30	3	RAB24
1.27871e-53	0.77446	0.157	0.094	3.28436e-49	3	CFAP97
9.70724e-136	0.774296	0.36	0.218	2.4933e-131	3	UGP2
8.52861e-89	0.774274	0.253	0.152	2.19057e-84	3	PSMC4
0	0.774069	0.877	0.713	0	3	NKTR
5.19949e-24	0.774056	0.049	0.026	1.33549e-19	3	C1orf112
2.29865e-97	0.773925	0.268	0.16	5.90407e-93	3	DTD1
2.62146e-15	0.773686	0.042	0.024	6.73323e-11	3	BBS4
8.58377e-131	0.773641	0.363	0.224	2.20474e-126	3	RECQL
2.1064e-26	0.773569	0.072	0.042	5.41029e-22	3	PIGU
0	0.773298	0.859	0.701	0	3	CMTM6
0	0.772438	0.805	0.604	0	3	BID
5.52052e-117	0.771877	0.324	0.197	1.41794e-112	3	CDK5RAP2
6.74684e-161	0.771797	0.448	0.282	1.73292e-156	3	RYK
1.95075e-40	0.771409	0.111	0.064	5.01049e-36	3	DCK
4.37837e-42	0.771308	0.112	0.064	1.12458e-37	3	ESYT1
8.53098e-89	0.771073	0.253	0.152	2.19118e-84	3	IL2RG
4.76377e-41	0.771036	0.113	0.066	1.22358e-36	3	RBM43
5.91494e-31	0.770482	0.087	0.051	1.51925e-26	3	ASB2
6.97782e-227	0.770098	0.579	0.374	1.79225e-222	3	YPEL2
2.08534e-52	0.769737	0.144	0.084	5.35621e-48	3	PRDM4
0	0.769719	0.792	0.632	0	3	MYL12B
1.92141e-33	0.769632	0.101	0.06	4.93514e-29	3	REC8
3.17687e-24	0.769609	0.061	0.035	8.1598e-20	3	SLC25A45
3.50272e-110	0.768671	0.295	0.176	8.99674e-106	3	ZHX1
7.37017e-08	0.768381	0.019	0.011	0.00189303	3	TUBG1
0	0.768114	0.846	0.679	0	3	TLN1
1.08976e-156	0.767979	0.458	0.297	2.79905e-152	3	SLU7
8.52034e-25	0.767869	0.064	0.037	2.18845e-20	3	ATP13A2
2.04764e-142	0.767862	0.413	0.262	5.25937e-138	3	ACAA1
2.34008e-43	0.767793	0.097	0.052	6.01048e-39	3	CENPN
2.55211e-41	0.767636	0.123	0.073	6.5551e-37	3	COX15
5.3638e-28	0.767287	0.081	0.048	1.37769e-23	3	PCK2
4.35052e-33	0.767267	0.09	0.052	1.11743e-28	3	CD40
1.05268e-07	0.767141	0.027	0.018	0.0027038	3	FCER2
3.81293e-126	0.766256	0.352	0.216	9.7935e-122	3	SLC8B1
2.79993e-92	0.766227	0.24	0.14	7.19163e-88	3	MAT2B
3.29109e-12	0.766127	0.034	0.02	8.45317e-08	3	APEX2
1.38128e-71	0.766	0.2	0.118	3.54781e-67	3	GET3
5.32445e-08	0.765686	0.022	0.014	0.00136758	3	PET117
1.0331e-151	0.765599	0.418	0.258	2.65352e-147	3	SRBD1
5.39583e-26	0.765405	0.072	0.042	1.38592e-21	3	GIMAP5
1.0483e-116	0.764759	0.332	0.204	2.69257e-112	3	DUSP5
0	0.764415	0.935	0.805	0	3	CAPZB
1.12983e-118	0.764395	0.33	0.201	2.90197e-114	3	DELE1
1.32837e-57	0.763976	0.159	0.093	3.41193e-53	3	PIGC
1.7784e-64	0.763885	0.178	0.104	4.56782e-60	3	CYB561D2
2.78039e-60	0.761914	0.16	0.093	7.14143e-56	3	PPP1R16B
1.62343e-19	0.761824	0.054	0.032	4.16979e-15	3	ZNF180
7.77508e-62	0.761736	0.174	0.103	1.99703e-57	3	TEX264
1.25857e-24	0.760438	0.072	0.043	3.23263e-20	3	TRIM52-AS1
3.27418e-12	0.76031	0.034	0.02	8.40974e-08	3	PPP1R16A
6.2469e-228	0.759984	0.703	0.506	1.60452e-223	3	XYLT1
5.66538e-91	0.759176	0.261	0.158	1.45515e-86	3	PIN1
1.94442e-65	0.758434	0.179	0.105	4.99423e-61	3	TTYH2
4.69343e-45	0.75795	0.144	0.088	1.20551e-40	3	ABCB10
6.24366e-51	0.757177	0.131	0.075	1.60368e-46	3	NCAPD3
4.11175e-23	0.75579	0.059	0.033	1.0561e-18	3	FAM118B
0	0.755702	0.857	0.698	0	3	CORO1A
6.41195e-34	0.755672	0.098	0.058	1.64691e-29	3	CNBD2
1.78763e-32	0.754848	0.101	0.061	4.59152e-28	3	KCTD18
2.3694e-30	0.754026	0.071	0.039	6.0858e-26	3	LINC00467
4.35521e-166	0.753907	0.474	0.304	1.11864e-161	3	LARP7
7.27004e-56	0.753802	0.167	0.1	1.86731e-51	3	SAP30L
2.68955e-57	0.752912	0.166	0.098	6.90812e-53	3	CHMP1A
6.51669e-32	0.752842	0.079	0.044	1.67381e-27	3	GALE
2.76939e-100	0.75277	0.274	0.163	7.11319e-96	3	GMIP
2.53226e-124	0.752755	0.365	0.228	6.50412e-120	3	SRGAP2B
6.10739e-80	0.752668	0.227	0.135	1.56868e-75	3	MCRIP1
5.87601e-19	0.752656	0.054	0.032	1.50925e-14	3	CBX7
4.1719e-206	0.75257	0.678	0.517	1.07155e-201	3	CSTB
1.63007e-49	0.75222	0.15	0.09	4.18683e-45	3	JADE1
1.91969e-61	0.751972	0.169	0.099	4.93073e-57	3	MIIP
9.24554e-47	0.751722	0.138	0.082	2.37472e-42	3	MCRS1
1.50587e-40	0.751461	0.116	0.069	3.86782e-36	3	SHC1
6.87742e-24	0.751446	0.062	0.036	1.76646e-19	3	SLC49A3
3.12887e-89	0.751432	0.277	0.172	8.03651e-85	3	SNX17
9.88001e-09	0.75131	0.023	0.014	0.000253768	3	PPP2R3B
2.16998e-11	0.751202	0.033	0.02	5.57359e-07	3	ELAC1
8.85945e-216	0.750268	0.603	0.407	2.27555e-211	3	SWAP70
1.58273e-131	0.749889	0.391	0.248	4.06524e-127	3	XIAP
1.15254e-36	0.74962	0.117	0.071	2.96029e-32	3	ZNF675
7.00801e-07	0.747932	0.015	0.008	0.0180001	3	C18orf54
4.51757e-111	0.747829	0.329	0.204	1.16034e-106	3	C15orf39
1.06023e-47	0.747651	0.145	0.087	2.7232e-43	3	NID1
2.72862e-66	0.747107	0.202	0.123	7.00845e-62	3	CCT7
1.56304e-93	0.745967	0.274	0.167	4.01467e-89	3	CKAP2
4.76446e-214	0.745445	0.644	0.465	1.22375e-209	3	CDKN2D
1.96117e-42	0.745157	0.125	0.074	5.03726e-38	3	LINC02966
2.68507e-198	0.744935	0.524	0.337	6.89662e-194	3	SNAP23
4.28552e-22	0.744636	0.066	0.039	1.10073e-17	3	SLC10A3
8.68685e-32	0.743491	0.089	0.052	2.23122e-27	3	THAP5
3.71281e-12	0.743197	0.034	0.02	9.53635e-08	3	GDPD1
1.57438e-34	0.742895	0.106	0.064	4.0438e-30	3	TSPAN31
1.73796e-73	0.742853	0.197	0.114	4.46394e-69	3	ABHD6
1.83766e-280	0.742849	0.712	0.505	4.72002e-276	3	GRK2
4.59916e-134	0.742555	0.381	0.236	1.18129e-129	3	LIPA
2.31229e-160	0.741731	0.436	0.271	5.93912e-156	3	PPM1G
3.34947e-62	0.741516	0.173	0.102	8.60312e-58	3	TARS3
7.29211e-38	0.741236	0.121	0.074	1.87298e-33	3	TMEM120A
4.92279e-50	0.740968	0.136	0.079	1.26442e-45	3	EHMT2
1.82605e-293	0.740629	0.788	0.593	4.69022e-293	3	SEC14L1
3.93083e-52	0.74052	0.158	0.095	1.00963e-47	3	RAB39A
1.42606e-77	0.74042	0.219	0.13	3.66283e-73	3	TBCD
1.34701e-104	0.739944	0.307	0.189	3.45981e-100	3	MLX
1.20208e-15	0.739906	0.046	0.027	3.08755e-11	3	AP5S1
1.28523e-14	0.738591	0.044	0.026	3.30112e-10	3	DHX58
1.07966e-27	0.738323	0.084	0.051	2.77311e-23	3	ZDHHC4
2.79151e-65	0.737246	0.185	0.11	7.16999e-61	3	SMAD1
3.43052e-45	0.737135	0.137	0.082	8.81129e-41	3	ASTE1
9.41684e-50	0.73707	0.221	0.15	2.41872e-45	3	CD81
1.88002e-33	0.736841	0.105	0.063	4.82884e-29	3	ARMC1
0	0.736614	0.989	0.99	0	3	ACTB
8.02164e-43	0.735871	0.138	0.084	2.06036e-38	3	TMEM106B
1.26478e-49	0.735063	0.166	0.103	3.24859e-45	3	YIPF5
9.70465e-27	0.734816	0.078	0.046	2.49264e-22	3	TRAM2
3.20101e-14	0.734219	0.03	0.016	8.2218e-10	3	HMGA2-AS1
0	0.734099	0.964	0.933	0	3	NACA
7.44399e-12	0.733643	0.03	0.017	1.91199e-07	3	C10orf143
1.93185e-91	0.733614	0.343	0.228	4.96195e-87	3	GIMAP4
4.88614e-132	0.733244	0.407	0.261	1.25501e-127	3	PSMD4
4.66981e-27	0.732605	0.08	0.047	1.19944e-22	3	CMTR2
1.91966e-33	0.732179	0.115	0.071	4.93064e-29	3	DIS3L
6.2325e-36	0.731672	0.107	0.064	1.60082e-31	3	KCNC3
1.01369e-14	0.731441	0.048	0.03	2.60366e-10	3	MTX3
1.59443e-38	0.730824	0.127	0.078	4.0953e-34	3	TAPBPL
7.43369e-17	0.730777	0.053	0.032	1.90934e-12	3	CHRNB1
7.70584e-42	0.730643	0.124	0.074	1.97925e-37	3	MED19
8.64306e-74	0.730587	0.239	0.149	2.21997e-69	3	PSMC3
2.51939e-106	0.730512	0.322	0.2	6.47105e-102	3	ERAP2
1.78069e-11	0.730441	0.03	0.017	4.5737e-07	3	DET1
1.01998e-20	0.730243	0.065	0.04	2.61983e-16	3	TELO2
2.90465e-206	0.730129	0.626	0.448	7.4606e-202	3	BLOC1S1
6.44618e-168	0.729196	0.522	0.353	1.6557e-163	3	UCP2
7.84297e-208	0.728723	0.639	0.451	2.01447e-203	3	CACUL1
2.48501e-50	0.728658	0.159	0.097	6.38275e-46	3	DNLZ
5.67948e-14	0.728261	0.048	0.03	1.45877e-09	3	DDX28
4.9765e-26	0.727527	0.085	0.052	1.27821e-21	3	GFUS
9.77517e-34	0.72735	0.098	0.058	2.51075e-29	3	DCAF17
6.49364e-116	0.727241	0.36	0.227	1.66789e-111	3	NDUFB5
2.44855e-23	0.727026	0.076	0.046	6.28911e-19	3	EMG1
8.03275e-11	0.726784	0.035	0.021	2.06321e-06	3	FBXO5
1.12006e-80	0.726712	0.248	0.152	2.87688e-76	3	AIP
1.3805e-30	0.72671	0.091	0.054	3.54581e-26	3	PLOD3
4.46337e-12	0.726521	0.034	0.02	1.14642e-07	3	DOHH
6.4432e-08	0.726436	0.034	0.022	0.00165494	3	SDK2
5.80455e-106	0.726419	0.322	0.2	1.4909e-101	3	PLEKHO2
2.02044e-74	0.726102	0.22	0.132	5.1895e-70	3	CCZ1B
0	0.725737	0.952	0.858	0	3	GRK3
6.99709e-58	0.725442	0.143	0.081	1.7972e-53	3	FRMD3
1.18636e-50	0.725218	0.152	0.091	3.04715e-46	3	AHSA1
0	0.724914	0.807	0.648	0	3	HMGN2
8.40595e-190	0.724527	0.637	0.454	2.15907e-185	3	ARHGAP25
1.3255e-46	0.724366	0.149	0.091	3.40454e-42	3	PRELID3B
5.18408e-13	0.724281	0.04	0.024	1.33153e-08	3	TTC12
0	0.724231	0.812	0.612	0	3	BCL2A1
3.7244e-08	0.723987	0.019	0.011	0.000956612	3	CCDC96
0	0.723977	0.859	0.736	0	3	CD37
6.3913e-52	0.723242	0.171	0.105	1.64161e-47	3	TMED3
1.42164e-116	0.722917	0.355	0.223	3.65148e-112	3	FBXL3
3.46195e-25	0.722271	0.079	0.048	8.89201e-21	3	LINC00847
3.79889e-40	0.722138	0.136	0.084	9.75746e-36	3	SMIM12
2.86233e-149	0.722051	0.455	0.295	7.35189e-145	3	TTYH3
0	0.721488	0.92	0.806	0	3	KLF2
6.93462e-65	0.72148	0.196	0.118	1.78116e-60	3	TSR3
5.91123e-113	0.721236	0.327	0.2	1.5183e-108	3	DBF4
1.23143e-21	0.721147	0.072	0.044	3.16294e-17	3	HACD3
1.19622e-13	0.721101	0.041	0.024	3.07248e-09	3	MRPL46
4.76841e-84	0.720302	0.242	0.145	1.22477e-79	3	MRPL13
7.78471e-172	0.720184	0.498	0.32	1.9995e-167	3	FGD3
3.56301e-163	0.72012	0.503	0.338	9.15159e-159	3	RBX1
2.34044e-34	0.719993	0.112	0.069	6.01142e-30	3	ALKBH8
0	0.719843	0.888	0.773	0	3	GNAI2
2.87127e-32	0.719755	0.108	0.066	7.37485e-28	3	SNX15
1.1736e-34	0.719726	0.111	0.067	3.0144e-30	3	GIT1
1.0027e-17	0.719339	0.053	0.032	2.57543e-13	3	TBX19
1.05711e-34	0.718424	0.103	0.061	2.71519e-30	3	C1RL-AS1
1.1662e-38	0.718319	0.122	0.074	2.99539e-34	3	RRM1
0	0.718149	0.944	0.877	0	3	SRSF5
1.25342e-133	0.717973	0.402	0.254	3.2194e-129	3	UBE2L6
3.78538e-215	0.717359	0.645	0.462	9.72275e-211	3	TAF10
7.70134e-78	0.717268	0.251	0.156	1.97809e-73	3	PSMC2
7.23355e-30	0.71683	0.099	0.061	1.85794e-25	3	HS3ST3B1
7.89321e-161	0.716638	0.491	0.321	2.02737e-156	3	URI1
3.64069e-56	0.716442	0.185	0.114	9.35111e-52	3	PBDC1
2.52637e-16	0.715662	0.048	0.028	6.48897e-12	3	MRPL49
9.19786e-146	0.715358	0.471	0.311	2.36247e-141	3	BIRC3
3.35266e-21	0.715356	0.054	0.031	8.6113e-17	3	LRRC75A
2.22772e-38	0.715109	0.121	0.073	5.72191e-34	3	IFIT5
8.74877e-29	0.71486	0.089	0.053	2.24712e-24	3	RSAD1
4.74594e-12	0.714588	0.033	0.02	1.21899e-07	3	TICAM2-AS1
2.07243e-104	0.714481	0.32	0.199	5.32303e-100	3	ARHGAP27
1.40258e-06	0.714477	0.021	0.014	0.0360254	3	TMEM252-DT
1.07222e-16	0.714457	0.058	0.036	2.75399e-12	3	GIMAP6
1.17679e-36	0.714304	0.111	0.066	3.0226e-32	3	TMEM80
1.97587e-107	0.713893	0.358	0.231	5.07503e-103	3	SHISA5
1.02994e-134	0.713639	0.38	0.234	2.6454e-130	3	OSTM1
1.00767e-69	0.71345	0.211	0.128	2.58819e-65	3	RRAGC
1.43369e-65	0.71331	0.21	0.129	3.68243e-61	3	TSPAN32
1.41792e-82	0.712951	0.307	0.201	3.64194e-78	3	INTS12
1.38264e-128	0.712781	0.407	0.264	3.55131e-124	3	NDUFA6
2.04395e-66	0.71277	0.172	0.099	5.24989e-62	3	HERC5
3.73873e-110	0.712364	0.352	0.224	9.60293e-106	3	HNRNPUL2
8.88364e-24	0.711722	0.07	0.041	2.28176e-19	3	B3GALT4
1.71933e-12	0.711381	0.036	0.021	4.41609e-08	3	B4GALT1-AS1
1.73117e-66	0.710665	0.227	0.143	4.44652e-62	3	FIBP
1.28172e-134	0.710644	0.423	0.273	3.29211e-130	3	GSPT1
2.84664e-43	0.710593	0.144	0.089	7.31161e-39	3	NUDT22
8.51074e-57	0.710286	0.197	0.124	2.18598e-52	3	IFI35
1.2747e-154	0.71022	0.522	0.355	3.27406e-150	3	PLEKHA2
2.4192e-11	0.710176	0.033	0.02	6.21372e-07	3	SYN1
1.8791e-23	0.709985	0.077	0.047	4.82648e-19	3	PRPS1
1.34319e-37	0.709869	0.117	0.071	3.44998e-33	3	PI4KAP1
1.79056e-45	0.709641	0.141	0.085	4.59906e-41	3	ALDOA
6.74751e-51	0.709635	0.166	0.102	1.7331e-46	3	SLC35E3
2.88367e-188	0.70859	0.573	0.391	7.4067e-184	3	OSTF1
1.06989e-53	0.707435	0.169	0.103	2.74802e-49	3	NEDD1
6.56185e-08	0.706975	0.023	0.014	0.00168541	3	ZNF682
3.90672e-41	0.706727	0.141	0.087	1.00344e-36	3	ZNF3
7.6745e-09	0.70642	0.029	0.018	0.00019712	3	SLC25A42
1.93193e-49	0.706222	0.166	0.103	4.96216e-45	3	ZPR1
7.49679e-132	0.706026	0.431	0.281	1.92555e-127	3	C1GALT1
8.10179e-40	0.706015	0.099	0.056	2.08094e-35	3	FLNB
1.21333e-18	0.705866	0.074	0.047	3.11643e-14	3	RSAD2
3.84838e-16	0.70573	0.051	0.031	9.88457e-12	3	SMN1
1.82112e-35	0.705355	0.112	0.067	4.67756e-31	3	ELAC2
1.3155e-34	0.704993	0.113	0.069	3.37887e-30	3	CARD9
2.28307e-81	0.704897	0.291	0.187	5.86406e-77	3	ANXA4
5.35747e-31	0.704627	0.11	0.069	1.37607e-26	3	FTCDNL1
2.75603e-54	0.704125	0.18	0.111	7.07885e-50	3	EXOC7
1.29979e-18	0.703853	0.057	0.034	3.33851e-14	3	TACO1
3.25929e-44	0.703767	0.142	0.086	8.37148e-40	3	ORMDL2
2.33573e-61	0.703653	0.234	0.152	5.99933e-57	3	ZSCAN16-AS1
6.82636e-100	0.702194	0.335	0.215	1.75335e-95	3	CCT3
1.4155e-69	0.701971	0.213	0.129	3.6357e-65	3	TTF1
2.51633e-49	0.70111	0.167	0.104	6.46319e-45	3	MRPL40
2.1482e-85	0.700908	0.284	0.179	5.51765e-81	3	ADI1
1.00375e-25	0.700508	0.083	0.051	2.57814e-21	3	C2orf74
7.74175e-10	0.700432	0.031	0.019	1.98847e-05	3	LINC02916
2.50617e-14	0.700301	0.046	0.028	6.4371e-10	3	DSN1
1.55395e-68	0.699871	0.231	0.145	3.99131e-64	3	OARD1
1.9044e-09	0.699669	0.038	0.025	4.89146e-05	3	LSS
6.38992e-79	0.699157	0.265	0.167	1.64125e-74	3	MDH1
5.25752e-10	0.699003	0.031	0.019	1.35039e-05	3	CNNM3
2.13101e-89	0.698397	0.302	0.192	5.47349e-85	3	RPS6KA1
3.34391e-155	0.698392	0.528	0.363	8.58882e-151	3	CDKN1B
7.84009e-61	0.698335	0.202	0.125	2.01373e-56	3	C1orf122
0	0.69779	0.999	0.998	0	3	FTH1
4.09041e-122	0.697606	0.374	0.235	1.05062e-117	3	SLC25A25
6.16088e-15	0.697515	0.038	0.022	1.58242e-10	3	GEMIN5
2.12916e-10	0.697515	0.034	0.021	5.46874e-06	3	GCSH
7.18305e-39	0.697177	0.124	0.075	1.84497e-34	3	MED11
7.38046e-45	0.696983	0.154	0.096	1.89567e-40	3	LRRC57
1.26364e-107	0.696919	0.331	0.207	3.24566e-103	3	EPN1
1.11183e-21	0.696866	0.068	0.041	2.85574e-17	3	TTC4
2.62926e-19	0.696828	0.065	0.04	6.75325e-15	3	AMDHD2
3.58858e-16	0.696678	0.054	0.033	9.21727e-12	3	KTI12
2.99841e-56	0.696466	0.192	0.12	7.70141e-52	3	GDE1
3.99862e-37	0.696378	0.139	0.088	1.02705e-32	3	DDB2
1.97129e-192	0.696299	0.634	0.461	5.06327e-188	3	PSMA4
1.1173e-68	0.694992	0.222	0.137	2.86978e-64	3	TRIM27
0	0.69497	0.861	0.739	0	3	NPC2
8.15833e-27	0.694936	0.085	0.052	2.09547e-22	3	MRPL35
1.87184e-160	0.69448	0.506	0.335	4.80781e-156	3	ADSS2
1.78557e-65	0.694396	0.241	0.155	4.58624e-61	3	SARS1
1.37982e-46	0.694202	0.168	0.106	3.54407e-42	3	RPS6KB2
1.63487e-15	0.693257	0.055	0.034	4.19915e-11	3	EVA1C
2.25283e-35	0.693241	0.114	0.069	5.78638e-31	3	TRIM62
2.71203e-29	0.69266	0.105	0.066	6.96585e-25	3	ZNF25
4.8229e-09	0.692439	0.032	0.021	0.000123876	3	ZNF85
6.44764e-176	0.691866	0.564	0.391	1.65608e-171	3	ARPC4
2.68202e-82	0.691827	0.285	0.182	6.88876e-78	3	PSMD9
9.06607e-31	0.6918	0.116	0.073	2.32862e-26	3	CASP8AP2
5.81609e-96	0.691567	0.333	0.216	1.49386e-91	3	PPP1R7
2.80758e-26	0.691547	0.086	0.052	7.21126e-22	3	KLHL42
1.74114e-08	0.691516	0.024	0.014	0.000447212	3	SLC25A35
4.98695e-63	0.691485	0.213	0.133	1.2809e-58	3	MAST3
1.48381e-11	0.691388	0.037	0.023	3.81117e-07	3	SNX21
4.05398e-209	0.69035	0.66	0.46	1.04126e-204	3	TMEM131L
1.91293e-55	0.690269	0.271	0.189	4.91335e-51	3	NKG7
1.14343e-10	0.69021	0.031	0.019	2.93691e-06	3	SYNC
7.2103e-44	0.689949	0.149	0.092	1.85197e-39	3	PIGH
2.36191e-74	0.689813	0.252	0.158	6.06656e-70	3	CHMP5
1.41594e-27	0.68946	0.093	0.057	3.63685e-23	3	PAQR7
1.10992e-11	0.688363	0.035	0.021	2.85083e-07	3	AIFM3
1.90006e-179	0.688267	0.53	0.346	4.88031e-175	3	STIM2
2.23355e-187	0.688181	0.736	0.587	5.73687e-183	3	EZR
1.31475e-86	0.687395	0.314	0.205	3.37693e-82	3	BORCS7
3.57054e-62	0.687008	0.212	0.132	9.17093e-58	3	IMP3
1.75631e-23	0.686667	0.079	0.048	4.51108e-19	3	AATBC
0	0.686153	0.871	0.708	0	3	MIS18BP1
5.38986e-23	0.68552	0.081	0.051	1.38439e-18	3	TRMT2B
1.71384e-58	0.685309	0.163	0.095	4.40199e-54	3	ARMC2
3.50155e-69	0.684973	0.222	0.137	8.99372e-65	3	CKAP5
2.75424e-37	0.684558	0.132	0.083	7.07426e-33	3	PLRG1
2.03322e-24	0.684376	0.094	0.06	5.22233e-20	3	NUDT19
7.15893e-240	0.683986	0.699	0.512	1.83877e-235	3	SERINC1
0	0.683869	0.993	0.981	0	3	CTSS
9.8264e-208	0.683666	0.645	0.456	2.52391e-203	3	OGDH
2.40353e-82	0.683634	0.275	0.173	6.17346e-78	3	DNASE1L1
7.16156e-56	0.68314	0.205	0.131	1.83945e-51	3	DDX1
1.16711e-09	0.683079	0.029	0.018	2.99771e-05	3	FNDC10
5.97696e-68	0.682847	0.245	0.157	1.53518e-63	3	BUB3
1.20377e-24	0.682659	0.089	0.056	3.09188e-20	3	RUVBL1
6.34438e-96	0.682607	0.34	0.222	1.62955e-91	3	FLII
7.58672e-61	0.682482	0.22	0.14	1.94865e-56	3	CCZ1
1.43149e-31	0.682388	0.113	0.07	3.67678e-27	3	DIMT1
1.63102e-26	0.682383	0.093	0.058	4.18928e-22	3	DNAJB2
3.91532e-07	0.682308	0.019	0.011	0.0100565	3	ZNF704
1.65647e-114	0.682101	0.37	0.236	4.25465e-110	3	LAMTOR3
1.29313e-54	0.681815	0.182	0.113	3.32141e-50	3	PIH1D1
5.09784e-13	0.681325	0.048	0.031	1.30938e-08	3	THAP3
0	0.681305	0.95	0.885	0	3	CDC42
2.05776e-255	0.680706	0.733	0.517	5.28536e-251	3	SVIL
5.14042e-59	0.680497	0.212	0.135	1.32032e-54	3	PLPBP
1.33613e-10	0.680488	0.034	0.021	3.43185e-06	3	CHMP3-AS1
9.18076e-63	0.679844	0.209	0.13	2.35808e-58	3	OSBPL5
3.571e-23	0.678967	0.083	0.052	9.17212e-19	3	LINC01089
1.1746e-18	0.678496	0.067	0.042	3.01696e-14	3	RCE1
1.21474e-123	0.67839	0.431	0.288	3.12005e-119	3	C18orf32
3.69488e-108	0.678255	0.357	0.229	9.4903e-104	3	ZRSR2
0	0.678079	0.84	0.684	0	3	HCLS1
6.84597e-07	0.677919	0.019	0.011	0.0175839	3	KCTD11
7.99684e-60	0.677901	0.215	0.137	2.05399e-55	3	STIP1
2.09562e-15	0.677813	0.051	0.031	5.38259e-11	3	SNAP47
1.41815e-07	0.677751	0.018	0.011	0.00364251	3	ARHGEF38
1.43423e-154	0.677679	0.499	0.33	3.68382e-150	3	PSMD8
7.49269e-106	0.677451	0.36	0.232	1.9245e-101	3	RNF4
1.31629e-31	0.677128	0.177	0.125	3.38089e-27	3	PRKN
1.74169e-28	0.676762	0.097	0.06	4.47354e-24	3	ZNF76
9.60224e-74	0.67639	0.266	0.171	2.46633e-69	3	ARRDC2
1.15318e-143	0.676323	0.427	0.268	2.96195e-139	3	NRBP1
6.02536e-70	0.676298	0.243	0.153	1.54761e-65	3	MPHOSPH10
4.07777e-227	0.675874	0.731	0.57	1.04737e-222	3	PRR13
4.85018e-27	0.675419	0.096	0.06	1.24577e-22	3	ACSS1
1.14901e-106	0.675407	0.378	0.248	2.95124e-102	3	CRY2
1.15003e-31	0.674755	0.113	0.07	2.95384e-27	3	PEX1
5.1765e-11	0.674614	0.035	0.022	1.32958e-06	3	RNF25
1.79445e-277	0.674567	0.793	0.639	4.60903e-273	3	PSME1
5.21192e-09	0.674484	0.027	0.016	0.000133868	3	ZNF8-DT
8.30776e-245	0.673764	0.74	0.549	2.13385e-240	3	TES
1.55316e-10	0.673353	0.034	0.021	3.98928e-06	3	RFC5
2.30035e-26	0.673259	0.092	0.057	5.90845e-22	3	BAK1
4.18275e-17	0.673257	0.064	0.041	1.07434e-12	3	SLC15A2
4.89355e-88	0.673075	0.3	0.191	1.25691e-83	3	ZNF430
4.03245e-67	0.673072	0.248	0.159	1.03574e-62	3	IDH3A
3.47573e-32	0.673	0.121	0.077	8.92742e-28	3	CEP162
3.77879e-70	0.67297	0.253	0.162	9.70582e-66	3	NUTF2
6.78685e-34	0.672887	0.127	0.08	1.7432e-29	3	THYN1
2.32829e-59	0.672582	0.207	0.13	5.98022e-55	3	IARS2
9.34095e-64	0.672569	0.196	0.119	2.39922e-59	3	ASH2L
1.05587e-71	0.672541	0.254	0.161	2.71201e-67	3	PI4K2B
5.0879e-33	0.67203	0.114	0.07	1.30683e-28	3	NOD1
3.45747e-14	0.671136	0.05	0.032	8.8805e-10	3	CCDC13-AS2
1.00435e-177	0.671135	0.743	0.587	2.57968e-173	3	CTBP2
1.22936e-58	0.671024	0.212	0.135	3.15761e-54	3	PDLIM2
0	0.670921	0.937	0.856	0	3	ARPC3
1.19643e-145	0.670871	0.506	0.344	3.07303e-141	3	NUB1
1.30222e-63	0.670837	0.223	0.14	3.34475e-59	3	IFT88
2.49977e-206	0.67071	0.689	0.495	6.42065e-202	3	TENT5A
7.8761e-41	0.670627	0.085	0.045	2.02298e-36	3	CENPU
3.36217e-68	0.670468	0.256	0.165	8.63574e-64	3	MARCHF8
2.6432e-23	0.670435	0.085	0.053	6.78905e-19	3	LIG4
6.83449e-22	0.670265	0.073	0.045	1.75544e-17	3	ZNF805
7.23394e-46	0.670216	0.164	0.103	1.85804e-41	3	UPRT
4.86993e-81	0.670098	0.273	0.172	1.25084e-76	3	HTATSF1
7.42282e-13	0.669716	0.04	0.024	1.90655e-08	3	PLCD1
3.71554e-23	0.669623	0.081	0.05	9.54337e-19	3	GTF3C4
2.53357e-44	0.669391	0.137	0.082	6.50748e-40	3	DPY19L3
7.33885e-34	0.669388	0.129	0.082	1.88498e-29	3	ZMAT3
4.59847e-37	0.669318	0.132	0.083	1.18112e-32	3	ING4
7.28433e-108	0.669106	0.384	0.254	1.87098e-103	3	VEZF1
3.16546e-42	0.668717	0.153	0.096	8.13049e-38	3	FBXL15
1.00098e-33	0.668606	0.115	0.071	2.57101e-29	3	PYCR2
1.70905e-106	0.668605	0.397	0.264	4.38969e-102	3	ITSN1
3.11307e-136	0.668591	0.469	0.313	7.99591e-132	3	CEP192
7.80748e-36	0.668177	0.125	0.077	2.00535e-31	3	RETREG3
9.01725e-14	0.66797	0.046	0.028	2.31608e-09	3	BTBD6
1.41748e-70	0.667634	0.241	0.151	3.64079e-66	3	SUPT20H
2.12139e-20	0.667577	0.075	0.047	5.4488e-16	3	ZBTB14
4.20725e-91	0.667126	0.324	0.21	1.08063e-86	3	RBCK1
1.13801e-10	0.666654	0.036	0.022	2.92297e-06	3	C11orf98
4.03059e-37	0.666482	0.15	0.097	1.03526e-32	3	CMAS
3.12788e-163	0.666282	0.674	0.526	8.03397e-159	3	ARL4A
1.06199e-114	0.665806	0.413	0.276	2.72773e-110	3	PPCS
1.01075e-19	0.665806	0.061	0.037	2.59611e-15	3	SASS6
1.07078e-12	0.665671	0.037	0.022	2.75031e-08	3	KAT14
1.25292e-31	0.665502	0.111	0.069	3.21813e-27	3	MTFR1L
1.58403e-208	0.665409	0.714	0.553	4.06859e-204	3	PSME2
4.70328e-139	0.665402	0.473	0.316	1.20804e-134	3	ARHGAP4
3.60239e-134	0.665361	0.476	0.323	9.25273e-130	3	OSER1
1.94775e-26	0.665328	0.098	0.062	5.00279e-22	3	LINC01572
9.59827e-64	0.663352	0.25	0.164	2.46532e-59	3	IRF7
4.09781e-49	0.663174	0.17	0.106	1.05252e-44	3	GK5
1.18866e-17	0.662473	0.062	0.039	3.05308e-13	3	MTERF3
1.2997e-11	0.662432	0.04	0.025	3.33828e-07	3	HENMT1
2.09258e-35	0.662369	0.139	0.089	5.3748e-31	3	MRPS30
4.77484e-49	0.662268	0.177	0.111	1.22642e-44	3	MTG1
3.69803e-99	0.662072	0.298	0.182	9.49839e-95	3	CEP135
2.59597e-237	0.662045	0.776	0.623	6.66776e-233	3	CCNI
8.53942e-24	0.661332	0.096	0.062	2.19335e-19	3	REXO4
1.40582e-37	0.660334	0.125	0.076	3.61085e-33	3	ERVK13-1
6.87599e-38	0.660304	0.155	0.101	1.7661e-33	3	DNPH1
1.59397e-46	0.660197	0.234	0.162	4.0941e-42	3	PLCL1
6.85074e-21	0.660026	0.078	0.049	1.75961e-16	3	ARAP3
1.15815e-57	0.659706	0.216	0.139	2.97472e-53	3	CMSS1
1.11702e-139	0.65895	0.452	0.294	2.86908e-135	3	HERPUD2
5.90885e-164	0.658708	0.546	0.368	1.51769e-159	3	APC
2.09871e-25	0.658566	0.071	0.041	5.39053e-21	3	FANCC
1.23628e-06	0.658255	0.018	0.011	0.0317539	3	PNMA1
1.11383e-36	0.657891	0.148	0.096	2.86087e-32	3	KIAA2013
2.87666e-24	0.657858	0.092	0.058	7.3887e-20	3	HAUS3
5.2247e-70	0.657788	0.268	0.175	1.34196e-65	3	WBP2
4.10446e-36	0.657757	0.124	0.077	1.05423e-31	3	C8orf33
1.53098e-66	0.657654	0.255	0.166	3.93233e-62	3	NOP56
4.02185e-48	0.657386	0.184	0.118	1.03301e-43	3	TMEM141
4.98154e-09	0.657251	0.032	0.021	0.000127951	3	CDC42EP2
1.2e-79	0.657147	0.289	0.187	3.0822e-75	3	USP1
2.72281e-26	0.657096	0.092	0.057	6.99353e-22	3	MRTFB
1.03888e-07	0.656622	0.025	0.016	0.00266837	3	CEACAM21
3.14163e-68	0.6566	0.243	0.153	8.06928e-64	3	PNPLA6
3.25487e-46	0.656355	0.168	0.106	8.36013e-42	3	NOC2L
2.46493e-259	0.656292	0.796	0.644	6.33117e-255	3	MOB1A
3.47591e-109	0.656226	0.381	0.248	8.92788e-105	3	KIAA0513
4.84844e-121	0.656038	0.657	0.523	1.24532e-116	3	RNF144B
8.02643e-115	0.655763	0.381	0.245	2.06159e-110	3	CHORDC1
1.1428e-71	0.655241	0.261	0.168	2.93529e-67	3	NUDT21
3.56826e-41	0.655019	0.152	0.096	9.16508e-37	3	PGRMC2
1.60002e-20	0.654813	0.076	0.048	4.10965e-16	3	C6orf47
3.67664e-35	0.654625	0.133	0.084	9.44345e-31	3	CD2BP2
5.66917e-71	0.654229	0.291	0.195	1.45613e-66	3	COX20
1.67249e-25	0.654215	0.098	0.063	4.29579e-21	3	SCOC
1.218e-52	0.654152	0.198	0.127	3.12843e-48	3	MTMR9
1.96633e-239	0.653747	0.749	0.568	5.05052e-235	3	HP1BP3
2.38872e-07	0.653459	0.02	0.012	0.00613543	3	DLL1
9.39461e-273	0.653245	0.901	0.776	2.41301e-268	3	DOCK5
3.0929e-22	0.652443	0.077	0.048	7.9441e-18	3	CAPRIN2
5.38407e-13	0.652304	0.045	0.028	1.3829e-08	3	MED14OS
4.17948e-38	0.651927	0.156	0.101	1.0735e-33	3	UROS
5.27749e-145	0.651662	0.61	0.46	1.35552e-140	3	ENY2
9.52173e-104	0.6515	0.363	0.235	2.44566e-99	3	GUSB
1.75694e-44	0.651351	0.167	0.106	4.5127e-40	3	MFSD10
4.93553e-13	0.651094	0.043	0.026	1.26769e-08	3	ILVBL
1.57327e-22	0.650598	0.076	0.046	4.04095e-18	3	ATG9A
2.77456e-10	0.650384	0.039	0.025	7.12645e-06	3	CYB561D1
1.30151e-23	0.650131	0.071	0.042	3.34293e-19	3	COL24A1
3.56855e-135	0.650058	0.445	0.29	9.16581e-131	3	SP140L
2.89723e-13	0.649686	0.041	0.025	7.44154e-09	3	GPD1L
3.89866e-09	0.649571	0.033	0.021	0.000100137	3	MGC16275
1.92432e-10	0.6494	0.037	0.023	4.94261e-06	3	CCDC71
3.82622e-37	0.649219	0.126	0.078	9.82764e-33	3	KLHL7
2.8914e-113	0.649021	0.411	0.272	7.42656e-109	3	CACYBP
4.20091e-205	0.648102	0.713	0.54	1.079e-200	3	FLNA
8.85672e-120	0.648022	0.436	0.29	2.27485e-115	3	PPCDC
2.25333e-62	0.64782	0.214	0.134	5.78767e-58	3	MRPL18
8.48866e-10	0.647742	0.039	0.025	2.18031e-05	3	TMEM115
6.36741e-13	0.647583	0.047	0.029	1.63547e-08	3	COQ6
3.63845e-167	0.647104	0.589	0.404	9.34536e-163	3	ARRB1
6.81122e-42	0.647007	0.156	0.099	1.74946e-37	3	ZMPSTE24
8.3068e-23	0.646907	0.084	0.053	2.1336e-18	3	SNX11
2.60245e-56	0.646595	0.206	0.131	6.68439e-52	3	HAUS2
8.22914e-12	0.64651	0.044	0.028	2.11366e-07	3	METTL2A
1.5093e-71	0.646155	0.259	0.166	3.87665e-67	3	SEC11C
1.14731e-15	0.645984	0.056	0.035	2.94688e-11	3	MFSD5
4.48083e-32	0.645766	0.15	0.101	1.1509e-27	3	ABCC4
9.07553e-17	0.645575	0.059	0.037	2.33105e-12	3	C6orf136
5.01622e-124	0.645289	0.435	0.289	1.28842e-119	3	CTBS
1.0826e-22	0.644641	0.081	0.051	2.78065e-18	3	HERC6
1.18271e-167	0.644288	0.597	0.43	3.03778e-163	3	SNRPB
2.97087e-70	0.643989	0.263	0.17	7.63068e-66	3	UCHL3
8.17447e-74	0.643691	0.256	0.162	2.09961e-69	3	BLZF1
3.90726e-39	0.643547	0.14	0.087	1.00358e-34	3	GSK3A
2.33848e-85	0.643503	0.317	0.207	6.00639e-81	3	KARS1
1.77596e-13	0.643395	0.047	0.029	4.56155e-09	3	ALKBH6
3.44313e-62	0.643392	0.242	0.157	8.84368e-58	3	BTN3A1
1.58504e-22	0.643253	0.087	0.055	4.07118e-18	3	DAXX
1.54477e-32	0.643067	0.137	0.089	3.96775e-28	3	GPR35
1.53774e-205	0.642447	0.703	0.533	3.94968e-201	3	TPI1
5.38164e-08	0.641945	0.031	0.02	0.00138227	3	ORC6
6.76154e-155	0.641908	0.523	0.353	1.7367e-150	3	CCPG1
4.02734e-11	0.641732	0.034	0.02	1.03442e-06	3	PANK4
5.05689e-43	0.641613	0.159	0.1	1.29886e-38	3	SSRP1
9.00296e-16	0.641596	0.053	0.033	2.31241e-11	3	ICMT
7.92218e-43	0.641219	0.154	0.096	2.03481e-38	3	ELP1
2.23423e-42	0.641186	0.178	0.117	5.73862e-38	3	NSMCE3
1.71062e-45	0.64111	0.18	0.116	4.39373e-41	3	HIBADH
0	0.641022	0.905	0.758	0	3	ADGRE5
9.01713e-49	0.640731	0.179	0.113	2.31605e-44	3	ZDHHC21
1.52029e-18	0.639949	0.061	0.037	3.90487e-14	3	LINC02100
4.93265e-64	0.63983	0.242	0.155	1.26695e-59	3	AKAP7
1.30437e-21	0.639349	0.089	0.058	3.35027e-17	3	GPATCH4
1.19217e-173	0.639308	0.637	0.462	3.06209e-169	3	KRAS
2.11984e-82	0.63928	0.291	0.186	5.44481e-78	3	POLR2G
1.67176e-66	0.638741	0.246	0.157	4.29391e-62	3	TASP1
5.09521e-119	0.638532	0.412	0.268	1.3087e-114	3	UNC93B1
4.60576e-148	0.638491	0.571	0.406	1.18299e-143	3	AGPAT3
2.7031e-240	0.638412	0.742	0.535	6.94292e-236	3	CHST15
4.74102e-15	0.638411	0.045	0.027	1.21773e-10	3	ARHGEF12
2.80541e-23	0.63804	0.089	0.056	7.20571e-19	3	SH3GLB2
0	0.637969	0.953	0.864	0	3	SMAP2
7.80137e-52	0.637231	0.201	0.13	2.00378e-47	3	PWP1
3.23146e-138	0.637166	0.49	0.331	8.30001e-134	3	PCMT1
4.82436e-34	0.636736	0.121	0.076	1.23914e-29	3	PHAX
1.03733e-48	0.636472	0.196	0.128	2.66439e-44	3	MRPS10
1.4945e-10	0.636471	0.035	0.022	3.83861e-06	3	MCM4
3.4163e-182	0.63619	0.65	0.475	8.77477e-178	3	DDX6
1.34993e-39	0.635832	0.162	0.105	3.46729e-35	3	ATMIN
7.64727e-98	0.635649	0.344	0.221	1.9642e-93	3	VCPIP1
6.56442e-49	0.635481	0.207	0.136	1.68607e-44	3	MFNG
4.85288e-16	0.635323	0.06	0.038	1.24646e-11	3	FANCA
9.07973e-15	0.635118	0.057	0.036	2.33213e-10	3	PRR34-AS1
3.71193e-42	0.634927	0.147	0.091	9.5341e-38	3	CDC42EP4
1.46545e-127	0.634835	0.449	0.297	3.76401e-123	3	SLC24A4
5.74835e-18	0.633932	0.07	0.045	1.47646e-13	3	RAMAC
3.80039e-79	0.633866	0.319	0.212	9.76131e-75	3	FFAR2
5.09925e-122	0.633801	0.482	0.336	1.30974e-117	3	CHURC1
5.01979e-77	0.633789	0.303	0.201	1.28933e-72	3	PSMC5
1.22373e-77	0.633284	0.31	0.205	3.14316e-73	3	TLR8
6.01928e-17	0.63322	0.228	0.186	1.54605e-12	3	G0S2
3.71993e-121	0.633063	0.466	0.318	9.55463e-117	3	ITPK1
2.34123e-46	0.632998	0.17	0.107	6.01346e-42	3	HTATIP2
4.54671e-72	0.632901	0.29	0.192	1.16782e-67	3	DLD
5.10827e-280	0.632713	0.918	0.843	1.31206e-275	3	CALM1
7.62885e-53	0.632625	0.202	0.13	1.95947e-48	3	ALMS1
6.58313e-53	0.632606	0.234	0.157	1.69088e-48	3	ARL2BP
1.31059e-63	0.632488	0.222	0.139	3.36626e-59	3	UNC13D
1.03101e-20	0.632196	0.085	0.055	2.64816e-16	3	SETD9
1.66815e-96	0.631922	0.363	0.24	4.28465e-92	3	CYP20A1
8.92527e-293	0.631477	0.875	0.742	2.29245e-293	3	RIOK3
1.75581e-144	0.631461	0.566	0.407	4.5098e-140	3	IK
6.94748e-41	0.631393	0.176	0.116	1.78446e-36	3	CFAP298
3.43795e-114	0.631028	0.367	0.233	8.83039e-110	3	CPNE3
8.60917e-33	0.630687	0.124	0.078	2.21126e-28	3	CEP85
3.15759e-23	0.630031	0.099	0.064	8.11026e-19	3	NHEJ1
2.72981e-14	0.629581	0.053	0.034	7.01152e-10	3	UCK1
2.85595e-17	0.629385	0.064	0.04	7.33551e-13	3	ACTR5
1.10606e-58	0.629336	0.231	0.15	2.8409e-54	3	RNF34
6.94712e-19	0.629243	0.075	0.048	1.78437e-14	3	TEDC1
1.56788e-55	0.628875	0.224	0.147	4.0271e-51	3	ING5
2.95517e-17	0.628691	0.075	0.049	7.59037e-13	3	ISCA2
4.37919e-100	0.628568	0.377	0.25	1.1248e-95	3	LPAR6
4.13082e-12	0.628528	0.039	0.024	1.061e-07	3	TPRN
3.03791e-33	0.628451	0.133	0.086	7.80288e-29	3	RBM12
1.17776e-08	0.628183	0.031	0.02	0.000302509	3	TNK2-AS1
3.5479e-19	0.627909	0.076	0.049	9.11278e-15	3	LIPT1
2.40507e-169	0.62783	0.634	0.469	6.17741e-165	3	FKBP1A
5.98527e-119	0.627584	0.494	0.353	1.53732e-114	3	SUPT4H1
1.46301e-12	0.62758	0.047	0.03	3.75774e-08	3	ADCK2
1.74981e-54	0.627569	0.207	0.132	4.49439e-50	3	IRF5
8.04513e-32	0.627558	0.114	0.071	2.06639e-27	3	RFWD3
6.77646e-14	0.627324	0.053	0.034	1.74053e-09	3	PCYOX1L
5.70214e-14	0.627322	0.05	0.032	1.46459e-09	3	PALB2
1.55591e-10	0.627125	0.041	0.026	3.99634e-06	3	C11orf68
4.0129e-39	0.627065	0.164	0.108	1.03071e-34	3	DRG2
1.12591e-17	0.626963	0.066	0.041	2.8919e-13	3	NDUFAF4
2.51775e-42	0.626443	0.178	0.116	6.46685e-38	3	SLC4A8
4.68577e-26	0.626239	0.091	0.057	1.20354e-21	3	TMEM209
1.44843e-219	0.626084	0.855	0.735	3.7203e-215	3	RIN3
1.06562e-40	0.625987	0.152	0.096	2.73705e-36	3	KCTD9
4.6354e-36	0.625779	0.137	0.087	1.1906e-31	3	NUP205
9.63798e-33	0.625481	0.149	0.099	2.47552e-28	3	METTL8
0	0.625335	0.958	0.929	0	3	S100A11
3.29629e-174	0.625142	0.765	0.618	8.46653e-170	3	FOXO1
4.10582e-60	0.624883	0.221	0.14	1.05458e-55	3	RABIF
1.43272e-17	0.624632	0.065	0.041	3.67995e-13	3	COX11
2.56996e-35	0.624455	0.149	0.098	6.60094e-31	3	CBR1
4.07577e-10	0.623751	0.038	0.024	1.04686e-05	3	PSEN2
1.62893e-28	0.623205	0.097	0.06	4.18391e-24	3	ZGRF1
7.67845e-51	0.623043	0.197	0.127	1.97221e-46	3	SPATA5
1.4959e-12	0.623036	0.046	0.029	3.84222e-08	3	CDC23
1.53965e-129	0.622755	0.698	0.565	3.95458e-125	3	IKZF1
1.50956e-51	0.622638	0.171	0.105	3.87731e-47	3	FBXO8
4.40635e-83	0.622199	0.325	0.214	1.13177e-78	3	UBE2Q1
5.21993e-49	0.6212	0.202	0.132	1.34074e-44	3	NELFE
4.37049e-47	0.621168	0.188	0.122	1.12256e-42	3	UBA1
7.84278e-79	0.621132	0.282	0.18	2.01442e-74	3	KLHL28
6.78809e-47	0.620777	0.212	0.142	1.74352e-42	3	CHML
8.71946e-07	0.620406	0.025	0.016	0.0223959	3	TMEM185B
3.13261e-268	0.620313	0.978	0.947	8.04611e-264	3	IFI30
2.56768e-32	0.620077	0.132	0.086	6.5951e-28	3	NFU1
3.23751e-16	0.619877	0.065	0.042	8.31554e-12	3	PDRG1
5.61856e-57	0.619432	0.256	0.173	1.44313e-52	3	GCLC
5.56959e-105	0.619222	0.407	0.272	1.43055e-100	3	STRN
4.0434e-54	0.618605	0.213	0.137	1.03855e-49	3	ELOVL1
6.68228e-22	0.618356	0.081	0.051	1.71634e-17	3	DMGDH
4.48058e-96	0.618237	0.331	0.211	1.15084e-91	3	MTF1
1.04741e-123	0.618059	0.581	0.432	2.69028e-119	3	VPS53
3.29893e-21	0.617735	0.088	0.057	8.4733e-17	3	TMEM19
4.01888e-33	0.617573	0.133	0.086	1.03225e-28	3	RTL8C
3.56024e-205	0.617047	0.752	0.596	9.14448e-201	3	LIMD2
1.5349e-21	0.616304	0.073	0.045	3.94239e-17	3	C2CD5-AS1
2.75858e-09	0.616012	0.036	0.024	7.08541e-05	3	NHSL1-AS1
7.96406e-109	0.615834	0.414	0.276	2.04557e-104	3	PGGT1B
3.91719e-71	0.615802	0.286	0.189	1.00613e-66	3	GMPS
1.33612e-65	0.615662	0.282	0.189	3.43182e-61	3	METTL7A
1.91148e-164	0.615093	0.597	0.422	4.90964e-160	3	ARHGAP30
1.75458e-31	0.61488	0.122	0.078	4.50665e-27	3	ABHD10
1.29313e-16	0.61477	0.07	0.046	3.3214e-12	3	ASPHD2
3.86471e-21	0.614733	0.085	0.054	9.92651e-17	3	C1orf50
6.19688e-29	0.614717	0.127	0.083	1.59167e-24	3	GLRX2
1.31928e-60	0.613903	0.243	0.158	3.38858e-56	3	INPP5K
1.2424e-114	0.613816	0.459	0.316	3.1911e-110	3	SLC25A33
4.64921e-12	0.61292	0.048	0.031	1.19415e-07	3	PRAF2
1.87391e-38	0.612267	0.163	0.107	4.81314e-34	3	EIF2B5
2.98874e-12	0.612195	0.052	0.034	7.67657e-08	3	PUSL1
9.45593e-57	0.61208	0.239	0.159	2.42876e-52	3	FRAT2
2.99065e-09	0.611758	0.033	0.021	7.68149e-05	3	PELI3
1.52897e-39	0.611131	0.187	0.126	3.92716e-35	3	GSDMD
4.11256e-61	0.610896	0.254	0.169	1.05631e-56	3	NDUFAF3
3.36537e-66	0.610889	0.261	0.17	8.64396e-62	3	EMC7
4.07586e-31	0.609654	0.136	0.09	1.04688e-26	3	TRADD
5.12968e-12	0.60959	0.05	0.032	1.31756e-07	3	ZNF18
8.22419e-33	0.60947	0.146	0.096	2.11238e-28	3	NAXE
3.21289e-112	0.609452	0.465	0.321	8.2523e-108	3	C2CD5
2.57407e-85	0.609318	0.365	0.248	6.61149e-81	3	SIPA1L3
4.26827e-75	0.609215	0.31	0.207	1.09631e-70	3	ATRAID
1.4995e-30	0.608903	0.119	0.076	3.85146e-26	3	PIM2
7.15478e-19	0.608784	0.077	0.049	1.83771e-14	3	KCTD6
9.69893e-108	0.608723	0.466	0.324	2.49117e-103	3	NFATC3
1.39203e-203	0.608606	0.895	0.784	3.57543e-199	3	NCOA2
1.18928e-06	0.608566	0.032	0.022	0.0305466	3	PSMG3-AS1
2.30284e-53	0.60851	0.215	0.139	5.91483e-49	3	ATAD1
1.91994e-32	0.608379	0.17	0.118	4.93137e-28	3	MAP3K5-AS2
2.76596e-22	0.607782	0.1	0.066	7.10436e-18	3	ABITRAM
1.04299e-11	0.607661	0.048	0.031	2.67892e-07	3	BCL2L12
1.69509e-56	0.607434	0.24	0.159	4.35383e-52	3	RUBCN
1.26128e-36	0.607325	0.158	0.104	3.2396e-32	3	LRP10
7.60383e-18	0.607197	0.087	0.059	1.95304e-13	3	NUDT14
5.61877e-19	0.607135	0.077	0.05	1.44318e-14	3	ZMYM1
3.41151e-215	0.606517	0.818	0.665	8.76246e-211	3	MACF1
1.2213e-06	0.606504	0.028	0.019	0.031369	3	SYTL2
2.71736e-12	0.606423	0.05	0.033	6.97954e-08	3	HLA-G
5.33238e-125	0.606117	0.597	0.459	1.36962e-120	3	NINJ1
1.58385e-42	0.605877	0.183	0.12	4.06812e-38	3	ZNF580
6.15521e-15	0.605823	0.073	0.049	1.58097e-10	3	RXYLT1
2.73282e-21	0.605608	0.093	0.061	7.01925e-17	3	SNTB2
4.20719e-17	0.605579	0.079	0.053	1.08062e-12	3	REXO2
2.63629e-293	0.605564	0.907	0.824	6.77131e-293	3	ARPC5
1.87413e-146	0.605554	0.577	0.413	4.8137e-142	3	COX7A2
1.03427e-24	0.60538	0.113	0.075	2.65651e-20	3	NDUFA8
2.09291e-14	0.605218	0.048	0.03	5.37563e-10	3	KNL1
1.87894e-55	0.605135	0.24	0.159	4.82607e-51	3	PTPN9
1.71819e-22	0.605129	0.095	0.062	4.41317e-18	3	RENBP
5.32982e-75	0.605056	0.324	0.219	1.36896e-70	3	ERGIC3
1.50777e-167	0.604899	0.676	0.52	3.8727e-163	3	M6PR
1.0129e-35	0.604679	0.206	0.146	2.60164e-31	3	GIMAP7
3.7352e-19	0.604405	0.068	0.042	9.59387e-15	3	ZBTB49
1.12243e-10	0.604405	0.049	0.033	2.88296e-06	3	RUSC1
2.31625e-75	0.604373	0.339	0.232	5.94929e-71	3	NMI
1.03166e-14	0.60377	0.057	0.037	2.64981e-10	3	LRRK2-DT
4.99372e-86	0.603661	0.389	0.27	1.28264e-81	3	ZNF433-AS1
0	0.603601	0.98	0.928	0	3	NFKBIZ
1.2491e-42	0.603341	0.173	0.112	3.20832e-38	3	RWDD4
1.51282e-09	0.603235	0.035	0.022	3.88568e-05	3	URB2
1.38578e-78	0.60292	0.323	0.216	3.55938e-74	3	SIN3B
4.47965e-116	0.602429	0.463	0.317	1.1506e-111	3	ZC3H13
3.30238e-118	0.602263	0.471	0.327	8.48216e-114	3	CALM3
5.53708e-289	0.601598	0.873	0.753	1.4222e-284	3	YWHAB
6.82818e-35	0.601207	0.133	0.084	1.75382e-30	3	RMDN2
1.25455e-150	0.601097	0.503	0.334	3.22231e-146	3	GBP1
1.71929e-115	0.601017	0.444	0.301	4.416e-111	3	TCP1
2.54763e-88	0.600953	0.358	0.24	6.54358e-84	3	PGAM1
4.43255e-47	0.600889	0.198	0.13	1.1385e-42	3	DENND1C
3.4305e-294	0.600499	0.942	0.87	8.81123e-293	3	ZFAND5
2.02988e-76	0.600152	0.315	0.21	5.21375e-72	3	DCTN3
1.26882e-83	0.599999	0.35	0.236	3.25895e-79	3	COX17
1.67254e-19	0.599703	0.08	0.051	4.29592e-15	3	LINC02988
2.77794e-21	0.599562	0.093	0.061	7.13514e-17	3	ERMARD
1.26628e-12	0.599315	0.055	0.037	3.25245e-08	3	ZNF66
3.08699e-85	0.599305	0.458	0.341	7.92894e-81	3	MIR22HG
2.431e-46	0.598987	0.168	0.105	6.24402e-42	3	MRPL1
3.00433e-45	0.598858	0.201	0.134	7.71663e-41	3	CISD3
4.15321e-48	0.598842	0.21	0.14	1.06675e-43	3	SPTSSA
9.97814e-30	0.598679	0.115	0.073	2.56288e-25	3	DNAJC17
3.97243e-70	0.598314	0.273	0.178	1.02032e-65	3	GYG1
2.93605e-19	0.598298	0.089	0.06	7.54124e-15	3	MAN1C1
9.46183e-13	0.598219	0.051	0.033	2.43027e-08	3	THAP7
1.37681e-15	0.597938	0.063	0.041	3.53633e-11	3	MIPEP
1.67275e-24	0.597895	0.106	0.069	4.29645e-20	3	INTS15
1.36147e-08	0.597711	0.033	0.022	0.000349695	3	ARMCX6
9.98687e-11	0.597599	0.045	0.029	2.56513e-06	3	NCAPG2
2.63607e-114	0.596808	0.475	0.333	6.77075e-110	3	ME2
9.92258e-12	0.596732	0.046	0.03	2.54861e-07	3	SPOUT1
0	0.596367	0.944	0.877	0	3	RHOA
4.08057e-92	0.595955	0.397	0.274	1.04809e-87	3	MARF1
5.53514e-18	0.595334	0.068	0.043	1.4217e-13	3	MUL1
1.51584e-13	0.595334	0.051	0.033	3.89343e-09	3	L3HYPDH
4.0556e-99	0.595303	0.418	0.288	1.04168e-94	3	VTI1B
7.53578e-50	0.595025	0.218	0.145	1.93557e-45	3	LYSMD2
7.33819e-11	0.594851	0.047	0.031	1.88481e-06	3	ZNF236-DT
4.70783e-55	0.594265	0.237	0.157	1.20921e-50	3	SLC35A3
8.14548e-111	0.594125	0.486	0.34	2.09217e-106	3	REPS1
1.3202e-27	0.594111	0.133	0.09	3.39094e-23	3	FBXO6
1.58941e-08	0.594056	0.031	0.02	0.000408239	3	SLC35C1
2.21797e-23	0.593976	0.108	0.072	5.69686e-19	3	PPIE
1.54388e-12	0.593941	0.055	0.036	3.96545e-08	3	FCHSD1
5.90202e-94	0.593892	0.395	0.271	1.51593e-89	3	GPS2
1.68451e-49	0.593777	0.207	0.135	4.32667e-45	3	GMEB1
2.1384e-37	0.593769	0.168	0.111	5.49248e-33	3	KPNA5
9.63245e-186	0.593559	0.692	0.515	2.4741e-181	3	TPR
1.71622e-09	0.592458	0.038	0.024	4.40811e-05	3	SNHG11
1.46291e-53	0.592091	0.232	0.154	3.75747e-49	3	PIK3IP1
1.99443e-16	0.591836	0.078	0.052	5.12268e-12	3	TMEM101
6.52163e-38	0.591663	0.159	0.103	1.67508e-33	3	VRK3
1.82349e-13	0.59138	0.051	0.032	4.68363e-09	3	ANKRD39
4.13696e-43	0.59125	0.228	0.158	1.06258e-38	3	RALGPS2
1.39119e-59	0.591238	0.254	0.169	3.57326e-55	3	TEP1
2.19119e-53	0.59059	0.264	0.182	5.62807e-49	3	PPFIBP2
1.81742e-55	0.590517	0.237	0.157	4.66805e-51	3	ZNF622
5.80395e-23	0.590396	0.105	0.07	1.49075e-18	3	TCF3
9.95863e-54	0.590375	0.228	0.15	2.55787e-49	3	PEX2
2.87467e-28	0.590336	0.13	0.087	7.38359e-24	3	LSM14B
4.60928e-49	0.590234	0.209	0.137	1.18389e-44	3	BAG6
9.00369e-71	0.59005	0.325	0.224	2.3126e-66	3	CYC1
1.19218e-23	0.590003	0.11	0.073	3.06211e-19	3	NDRG3
7.19275e-22	0.589989	0.092	0.06	1.84746e-17	3	LINC00324
2.02245e-47	0.589455	0.219	0.147	5.19466e-43	3	KXD1
9.46018e-15	0.589346	0.059	0.038	2.42985e-10	3	CMKLR1
3.22427e-107	0.588791	0.426	0.287	8.28154e-103	3	TIGAR
2.12374e-88	0.58868	0.372	0.252	5.45482e-84	3	KIAA0930
1.44345e-87	0.588388	0.423	0.3	3.70749e-83	3	PSIP1
3.53488e-65	0.588277	0.29	0.196	9.07934e-61	3	CYB5R3
2.5802e-53	0.588196	0.226	0.149	6.62723e-49	3	LNPK
6.94561e-148	0.587788	0.619	0.464	1.78398e-143	3	RNH1
1.79526e-111	0.587734	0.46	0.318	4.61114e-107	3	MMP24OS
2.95475e-55	0.58753	0.255	0.173	7.58927e-51	3	QARS1
7.6939e-32	0.587349	0.147	0.098	1.97618e-27	3	MRPL27
9.71914e-42	0.587318	0.184	0.121	2.49636e-37	3	TANGO2
4.14955e-221	0.587284	0.764	0.582	1.06581e-216	3	ITGAX
7.23654e-33	0.586836	0.157	0.106	1.85871e-28	3	CZIB
1.93348e-23	0.5867	0.112	0.075	4.96613e-19	3	DENND6B
1.02201e-191	0.586501	0.762	0.616	2.62504e-187	3	RBM3
1.01573e-10	0.58629	0.044	0.028	2.6089e-06	3	LINC02977
3.65245e-44	0.586128	0.2	0.133	9.38131e-40	3	DERL2
1.70933e-16	0.585883	0.069	0.045	4.39041e-12	3	NME6
0	0.585392	0.998	0.999	0	3	EEF1A1
2.80079e-93	0.585065	0.388	0.263	7.19384e-89	3	OAZ2
2.06997e-238	0.584963	0.853	0.752	5.31673e-234	3	UQCRB
8.06391e-74	0.584953	0.333	0.228	2.07122e-69	3	PDAP1
2.14992e-20	0.584344	0.091	0.06	5.52207e-16	3	SANBR
2.73079e-137	0.583928	0.58	0.424	7.01403e-133	3	ST13
1.53984e-32	0.583628	0.154	0.104	3.95509e-28	3	KIZ
1.48879e-71	0.583504	0.304	0.204	3.82395e-67	3	TSNAX
3.38498e-171	0.583167	0.745	0.615	8.69432e-167	3	PRELID1
1.74975e-97	0.582671	0.403	0.274	4.49423e-93	3	FRG1
1.58219e-141	0.582617	0.664	0.506	4.06385e-137	3	RHOB
1.05698e-38	0.582569	0.191	0.13	2.71485e-34	3	GIMAP1
3.88177e-72	0.582161	0.327	0.224	9.97034e-68	3	MMADHC
3.81182e-35	0.582118	0.163	0.109	9.79065e-31	3	AAMP
5.09054e-60	0.581948	0.278	0.189	1.3075e-55	3	RAB1B
6.92867e-165	0.581057	0.658	0.481	1.77963e-160	3	CBL
4.22766e-202	0.580937	0.837	0.722	1.08587e-197	3	FGL2
5.58501e-170	0.5808	0.756	0.604	1.43451e-165	3	BLTP1
4.30676e-10	0.580679	0.043	0.028	1.10619e-05	3	ZNF93
7.0505e-276	0.580407	0.903	0.806	1.81092e-271	3	SH3BGRL
8.83209e-20	0.5804	0.09	0.06	2.26852e-15	3	SNRPN
2.30714e-53	0.580144	0.263	0.182	5.92589e-49	3	MMGT1
3.26373e-14	0.579911	0.066	0.044	8.38289e-10	3	APOL1
4.29403e-176	0.579823	0.704	0.542	1.10292e-171	3	TMBIM4
7.3023e-43	0.579703	0.185	0.122	1.8756e-38	3	KIF3B
5.37441e-15	0.579284	0.066	0.044	1.38042e-10	3	TAMM41
1.95132e-29	0.578957	0.164	0.114	5.01196e-25	3	GIMAP8
1.8334e-07	0.57887	0.03	0.02	0.00470908	3	ALG1
0	0.578734	0.961	0.933	0	3	HLA-C
1.83124e-32	0.578701	0.16	0.109	4.70355e-28	3	ALDH9A1
1.23432e-238	0.57836	0.829	0.658	3.17034e-234	3	RIPOR2
5.67563e-08	0.578325	0.033	0.022	0.00145778	3	GMPPB
8.17035e-32	0.57827	0.144	0.096	2.09855e-27	3	NAE1
7.192e-189	0.578205	0.756	0.591	1.84727e-184	3	WASHC4
2.50294e-35	0.578071	0.169	0.114	6.4288e-31	3	WDR45
1.28406e-10	0.57722	0.048	0.032	3.2981e-06	3	GHDC
5.3869e-59	0.577021	0.266	0.179	1.38362e-54	3	CDC123
6.88613e-73	0.576975	0.334	0.229	1.7687e-68	3	NUCB1
7.89604e-27	0.576924	0.11	0.071	2.0281e-22	3	ZNF107
2.6302e-11	0.576906	0.054	0.036	6.75568e-07	3	TGDS
2.94044e-46	0.576828	0.295	0.215	7.55253e-42	3	GRK5
5.26702e-230	0.57676	0.834	0.733	1.35283e-225	3	ATP6V0C
7.24128e-179	0.576217	0.738	0.58	1.85992e-174	3	UBE2J1
1.50715e-76	0.576088	0.368	0.258	3.8711e-72	3	SUMO3
3.25184e-17	0.575836	0.081	0.054	8.35235e-13	3	WRAP73
2.1966e-14	0.57527	0.052	0.033	5.64198e-10	3	GTF2E1
7.83362e-41	0.575002	0.187	0.125	2.01207e-36	3	UBQLN2
5.83572e-29	0.574095	0.136	0.091	1.4989e-24	3	PIGT
1.22179e-11	0.57394	0.054	0.036	3.13816e-07	3	OGFOD1
1.13411e-27	0.573875	0.131	0.088	2.91297e-23	3	TAX1BP3
4.36601e-22	0.573788	0.124	0.086	1.12141e-17	3	IMPACT
4.09649e-51	0.573777	0.242	0.164	1.05218e-46	3	ATOSB
2.32908e-13	0.573697	0.053	0.034	5.98225e-09	3	DDX11
2.3455e-18	0.573467	0.078	0.05	6.02441e-14	3	EVI5L
2.73075e-100	0.573217	0.44	0.306	7.01394e-96	3	MPHOSPH8
2.81475e-106	0.573007	0.464	0.325	7.22969e-102	3	VAMP3
1.50002e-07	0.572847	0.03	0.02	0.00385281	3	TMEM229B
8.28894e-48	0.572843	0.244	0.169	2.12901e-43	3	CDC16
2.85925e-14	0.572379	0.063	0.041	7.34398e-10	3	APOO
2.59561e-32	0.571854	0.156	0.105	6.66682e-28	3	CASP2
1.45028e-14	0.571652	0.057	0.037	3.72504e-10	3	UBL4A
5.829e-29	0.571372	0.138	0.093	1.49718e-24	3	WDR13
8.74424e-24	0.571318	0.104	0.068	2.24596e-19	3	HEATR6
1.46513e-24	0.571132	0.108	0.071	3.7632e-20	3	RAD17
4.53911e-142	0.570931	0.651	0.491	1.16587e-137	3	STK38
1.01527e-33	0.570895	0.175	0.12	2.60771e-29	3	CBX1
1.07404e-12	0.570705	0.055	0.036	2.75867e-08	3	PLA2G15
3.28394e-17	0.57037	0.068	0.043	8.43479e-13	3	SLC25A20
1.39379e-06	0.570135	0.027	0.018	0.0357995	3	SLC2A8
2.64154e-87	0.570128	0.362	0.243	6.78481e-83	3	PHB2
1.75069e-66	0.570092	0.33	0.23	4.49664e-62	3	IL3RA
1.46877e-21	0.569947	0.1	0.067	3.77255e-17	3	ACOT8
8.1608e-07	0.56985	0.032	0.022	0.020961	3	MIX23
4.44675e-99	0.569445	0.431	0.298	1.14215e-94	3	VDAC1
1.86337e-158	0.568981	0.707	0.565	4.78607e-154	3	HIGD2A
1.03603e-13	0.568872	0.056	0.036	2.66105e-09	3	PTPRN2
1.48805e-24	0.568643	0.115	0.077	3.82206e-20	3	IL18BP
1.01474e-31	0.568578	0.146	0.097	2.60637e-27	3	EGLN2
6.87024e-22	0.568093	0.102	0.068	1.76462e-17	3	IFT43
2.92154e-17	0.567747	0.079	0.052	7.50397e-13	3	KCTD13
8.69606e-10	0.56769	0.043	0.028	2.23358e-05	3	NTAQ1
7.49085e-70	0.567682	0.347	0.242	1.92402e-65	3	ZNF592
8.79689e-63	0.567398	0.295	0.201	2.25948e-58	3	FBXO38
1.03041e-06	0.567398	0.026	0.017	0.026466	3	ZNF528
3.4231e-26	0.567351	0.122	0.081	8.79223e-22	3	EBNA1BP2
6.64015e-74	0.567341	0.345	0.238	1.70552e-69	3	UQCRC1
3.3892e-12	0.566892	0.057	0.038	8.70517e-08	3	VPS72
4.48394e-216	0.566701	0.82	0.679	1.1517e-211	3	CLEC2B
6.04315e-14	0.56665	0.076	0.052	1.55218e-09	3	TP53TG1
1.66776e-62	0.566646	0.293	0.2	4.28365e-58	3	ADRM1
9.47267e-42	0.566423	0.212	0.145	2.43306e-37	3	RNF6
1.91983e-09	0.566064	0.047	0.032	4.93109e-05	3	FECH
2.46512e-37	0.565491	0.17	0.113	6.33166e-33	3	SMARCD1
1.41287e-70	0.565104	0.383	0.277	3.62895e-66	3	DOK2
5.68661e-37	0.564838	0.182	0.124	1.46061e-32	3	CD151
1.91473e-11	0.56462	0.045	0.029	4.91798e-07	3	WDR17
1.79785e-36	0.564564	0.172	0.115	4.61777e-32	3	USB1
4.33525e-21	0.564527	0.099	0.066	1.11351e-16	3	RUNDC1
1.02154e-06	0.564194	0.026	0.017	0.0262383	3	WDR54
1.38971e-126	0.564177	0.544	0.387	3.56947e-122	3	PPP2R5A
5.2819e-10	0.564065	0.049	0.033	1.35666e-05	3	CENPA
3.75841e-14	0.563874	0.061	0.04	9.65348e-10	3	NUP37
1.56112e-30	0.563866	0.146	0.098	4.00975e-26	3	TMEM11
1.79938e-67	0.563797	0.32	0.22	4.62171e-63	3	BECN1
6.25525e-35	0.563607	0.17	0.115	1.60666e-30	3	EXOSC9
9.34586e-11	0.563536	0.046	0.03	2.40048e-06	3	ZNF674-AS1
2.24843e-65	0.563471	0.318	0.221	5.7751e-61	3	UBE2Z
1.30108e-208	0.563451	0.836	0.681	3.34182e-204	3	MAFB
3.39585e-31	0.563437	0.141	0.093	8.72224e-27	3	CDKN2AIP
3.20436e-74	0.563225	0.36	0.253	8.23039e-70	3	ISCU
2.26694e-18	0.563182	0.088	0.059	5.82263e-14	3	BTBD3
5.81507e-10	0.563064	0.046	0.031	1.4936e-05	3	GNPNAT1
6.89067e-39	0.562813	0.184	0.124	1.76987e-34	3	FBXW5
1.17119e-09	0.562746	0.044	0.03	3.00821e-05	3	BOLA3
3.59895e-22	0.562503	0.122	0.084	9.24391e-18	3	PRDX6-AS1
3.87707e-16	0.562479	0.081	0.055	9.95826e-12	3	MEAK7
2.20046e-29	0.562099	0.132	0.087	5.65189e-25	3	CARNMT1
6.39054e-39	0.561768	0.192	0.131	1.64141e-34	3	MBNL3
3.44121e-73	0.561705	0.341	0.234	8.83874e-69	3	G2E3
0	0.561266	0.999	1	0	3	B2M
2.31909e-123	0.560916	0.54	0.383	5.95658e-119	3	SNX14
8.61003e-25	0.560892	0.115	0.077	2.21149e-20	3	ANKAR
2.63848e-09	0.560542	0.04	0.027	6.77692e-05	3	NUDT18
6.32387e-81	0.56046	0.381	0.265	1.62429e-76	3	SIVA1
7.03923e-25	0.560409	0.095	0.06	1.80803e-20	3	ZFAND4
2.46217e-52	0.560283	0.258	0.177	6.32408e-48	3	PAIP1
1.12767e-76	0.560123	0.38	0.268	2.89642e-72	3	CNOT10
4.16225e-51	0.560011	0.272	0.19	1.06907e-46	3	SIGIRR
6.34048e-31	0.560011	0.144	0.096	1.62855e-26	3	SEC22C
1.92978e-16	0.560011	0.072	0.047	4.95663e-12	3	SLC27A4
2.08443e-113	0.559862	0.497	0.352	5.35387e-109	3	PRKAR1A
8.76836e-39	0.559809	0.192	0.131	2.25215e-34	3	YIPF3
1.27313e-67	0.55934	0.338	0.237	3.27002e-63	3	PPP1R11
2.85302e-72	0.559155	0.342	0.237	7.32799e-68	3	FUNDC2
4.36761e-49	0.558675	0.234	0.159	1.12182e-44	3	INIP
5.40174e-21	0.558448	0.091	0.06	1.38744e-16	3	LRR1
1.60027e-236	0.558412	0.874	0.777	4.11029e-232	3	SLC25A6
1.59632e-42	0.557967	0.208	0.141	4.10015e-38	3	RTCA
8.23349e-13	0.557842	0.059	0.039	2.11477e-08	3	SYT9-AS1
2.42658e-26	0.557829	0.129	0.087	6.23266e-22	3	RCBTB1
1.7412e-293	0.5578	0.94	0.896	4.47227e-293	3	RPL8
9.41765e-137	0.557795	0.593	0.429	2.41892e-132	3	RP2
1.62647e-89	0.557437	0.411	0.286	4.17758e-85	3	MDH2
2.96067e-169	0.557171	0.716	0.555	7.60449e-165	3	TMOD3
2.0969e-27	0.556933	0.141	0.096	5.38589e-23	3	SDHAP4
2.4734e-133	0.556714	0.672	0.518	6.35293e-129	3	MAPRE2
2.41857e-23	0.55669	0.107	0.071	6.21209e-19	3	TRMU
1.16915e-24	0.556635	0.12	0.081	3.00297e-20	3	COA3
1.16308e-18	0.556347	0.084	0.055	2.98737e-14	3	NMRK1
9.13772e-16	0.556061	0.066	0.043	2.34702e-11	3	VIPAS39
2.38333e-33	0.555957	0.209	0.15	6.12159e-29	3	REPS2
3.54614e-64	0.555887	0.332	0.233	9.10825e-60	3	RMND5A
1.3914e-11	0.555543	0.057	0.039	3.57382e-07	3	PGAP2
5.87415e-50	0.555514	0.257	0.178	1.50878e-45	3	LZIC
5.67793e-08	0.555212	0.03	0.019	0.00145838	3	ZNF23
1.16606e-293	0.555043	0.942	0.907	2.99504e-294	3	CFL1
3.82186e-45	0.55491	0.209	0.14	9.81644e-41	3	DHX35
4.59964e-285	0.554192	0.968	0.96	1.18142e-280	3	S100A4
0	0.554181	0.989	0.983	0	3	EIF1
3.59196e-32	0.554028	0.195	0.139	9.22594e-28	3	SERPINB9P1
1.69634e-126	0.553902	0.552	0.398	4.35706e-122	3	ARHGEF1
6.59931e-07	0.553658	0.032	0.022	0.0169503	3	RDH5
5.06296e-71	0.553266	0.312	0.21	1.30042e-66	3	NDUFA5
3.81624e-13	0.553125	0.062	0.041	9.802e-09	3	PAXIP1
6.59394e-195	0.55248	0.769	0.614	1.69365e-190	3	ITGB1
4.21738e-228	0.552249	0.888	0.78	1.08323e-223	3	ARPC1B
1.44511e-15	0.552022	0.087	0.06	3.71176e-11	3	ALAD
1.31771e-42	0.551772	0.224	0.155	3.38454e-38	3	SVBP
1.5054e-25	0.551769	0.129	0.088	3.86663e-21	3	C6orf226
4.41881e-46	0.551641	0.22	0.149	1.13497e-41	3	ARRDC1
2.68528e-72	0.551583	0.331	0.226	6.89715e-68	3	TMCO1
4.25471e-54	0.551509	0.266	0.183	1.09282e-49	3	TMEM160
1.45693e-14	0.551446	0.073	0.049	3.74213e-10	3	MPND
1.28243e-23	0.551386	0.108	0.071	3.29391e-19	3	TMTC4
7.32583e-07	0.551084	0.035	0.024	0.0188164	3	MT1E
1.0216e-39	0.550894	0.211	0.145	2.62398e-35	3	TAF12
3.55787e-23	0.550738	0.109	0.072	9.1384e-19	3	RCC1L
8.41565e-19	0.550582	0.077	0.05	2.16156e-14	3	ZNF699
6.70895e-54	0.550573	0.26	0.177	1.72319e-49	3	DTX3L
1.72507e-72	0.550413	0.39	0.282	4.43084e-68	3	GRINA
3.95752e-11	0.549957	0.052	0.035	1.01649e-06	3	AAAS
5.10181e-116	0.549757	0.526	0.379	1.3104e-111	3	WDR1
0	0.549756	0.893	0.712	0	3	HLA-DPA1
5.18178e-51	0.549195	0.222	0.147	1.33094e-46	3	PFKFB4
7.93184e-08	0.549021	0.034	0.023	0.00203729	3	MROH6
7.30584e-08	0.54897	0.041	0.028	0.0018765	3	MRPS31P5
1.96323e-12	0.548858	0.053	0.034	5.04256e-08	3	HECTD3
6.57067e-07	0.548371	0.029	0.019	0.0168768	3	CENPH
2.31697e-81	0.547998	0.401	0.283	5.95115e-77	3	SELENOS
8.15027e-08	0.547938	0.037	0.025	0.0020934	3	LMNB2
2.13195e-27	0.54771	0.149	0.103	5.4759e-23	3	EXOSC6
4.82686e-09	0.547691	0.039	0.026	0.000123978	3	TMEM116
9.62927e-19	0.547634	0.078	0.051	2.47328e-14	3	ZNF701
5.32347e-69	0.547609	0.314	0.212	1.36733e-64	3	UMAD1
7.96291e-73	0.547574	0.293	0.192	2.04527e-68	3	LINC02328
2.66725e-17	0.547076	0.096	0.067	6.85083e-13	3	R3HCC1
6.55482e-33	0.546955	0.172	0.117	1.68361e-28	3	PDCD7
1.86717e-152	0.546628	0.855	0.75	4.79582e-148	3	TBC1D22A
9.38036e-16	0.546601	0.075	0.05	2.40935e-11	3	HDDC3
3.58213e-92	0.546562	0.445	0.313	9.20069e-88	3	DOP1A
2.65484e-15	0.546431	0.071	0.048	6.81895e-11	3	SOCS1
3.31174e-96	0.546376	0.441	0.309	8.50621e-92	3	SZRD1
2.20146e-24	0.546091	0.123	0.083	5.65444e-20	3	COMMD5
2.67585e-12	0.546072	0.066	0.046	6.87291e-08	3	RETREG1
1.28134e-109	0.545862	0.517	0.373	3.29112e-105	3	SFT2D2
8.49419e-16	0.545627	0.076	0.051	2.18173e-11	3	KLHL9
1.9188e-31	0.545537	0.162	0.111	4.92844e-27	3	SBDSP1
1.33688e-150	0.545536	0.708	0.563	3.43378e-146	3	XRCC5
1.65876e-58	0.54553	0.345	0.251	4.26051e-54	3	STK26
5.66444e-178	0.545511	0.821	0.668	1.45491e-173	3	CAMK1D
3.43038e-30	0.545511	0.154	0.105	8.81094e-26	3	AASDHPPT
1.61921e-46	0.545228	0.255	0.179	4.15894e-42	3	TGS1
1.25426e-207	0.544993	0.814	0.671	3.22158e-203	3	ANP32B
1.16122e-08	0.544555	0.034	0.022	0.00029826	3	ZBTB45
1.268e-135	0.544521	0.654	0.509	3.25686e-131	3	PNRC2
1.08792e-39	0.544459	0.181	0.12	2.79431e-35	3	POP4
9.65209e-116	0.544389	0.54	0.392	2.47914e-111	3	ZNF706
5.25419e-37	0.54353	0.184	0.125	1.34954e-32	3	NPAT
3.23569e-37	0.543466	0.198	0.137	8.31086e-33	3	FRAT1
5.22953e-52	0.543315	0.304	0.217	1.3432e-47	3	SLC31A1
9.20792e-61	0.543162	0.295	0.203	2.36506e-56	3	BORCS5
8.89449e-35	0.543005	0.183	0.126	2.28455e-30	3	ROGDI
2.00721e-52	0.542872	0.269	0.187	5.15551e-48	3	RABGGTB
3.45441e-276	0.542245	0.931	0.882	8.87264e-272	3	OAZ1
1.14754e-29	0.542006	0.149	0.101	2.94744e-25	3	ZFAND2B
2.8704e-28	0.541885	0.134	0.089	7.37262e-24	3	NOL11
4.18542e-46	0.541872	0.223	0.151	1.07502e-41	3	SGPL1
5.2104e-124	0.541794	0.575	0.426	1.33829e-119	3	RAD21
1.47339e-151	0.541561	0.681	0.52	3.7844e-147	3	SH3BP2
1.00352e-06	0.540917	0.035	0.025	0.0257753	3	CDAN1
9.64537e-57	0.540865	0.289	0.201	2.47741e-52	3	KIN
8.61642e-66	0.540852	0.388	0.281	2.21313e-61	3	STK39
1.03101e-09	0.540803	0.048	0.033	2.64815e-05	3	FASTKD3
1.93131e-07	0.540234	0.03	0.02	0.00496056	3	ZNF783
1.0441e-55	0.5402	0.294	0.206	2.68177e-51	3	CPNE1
7.09324e-41	0.540145	0.212	0.145	1.8219e-36	3	GRAMD1A
5.83865e-155	0.539797	0.707	0.565	1.49966e-150	3	GSTK1
2.07431e-86	0.539697	0.449	0.324	5.32785e-82	3	CUL4A
1.02434e-42	0.539295	0.232	0.162	2.631e-38	3	MPDU1
6.43925e-17	0.538637	0.083	0.056	1.65392e-12	3	HIC2
2.7132e-40	0.538301	0.198	0.134	6.96886e-36	3	CERS5
5.75626e-24	0.538265	0.125	0.085	1.4785e-19	3	LENG1
4.71836e-40	0.538209	0.226	0.159	1.21191e-35	3	COPZ1
9.80104e-25	0.537968	0.139	0.096	2.5174e-20	3	GMPR2
1.2186e-26	0.537836	0.149	0.104	3.12996e-22	3	ZDHHC12
2.30231e-191	0.537038	0.876	0.745	5.91349e-187	3	RABGAP1L
5.52641e-16	0.536908	0.091	0.063	1.41946e-11	3	PCCB
9.13685e-52	0.536753	0.256	0.175	2.3468e-47	3	ACTR1A
1.22111e-225	0.536695	0.929	0.895	3.13642e-221	3	EMP3
1.65846e-72	0.536661	0.392	0.282	4.25975e-68	3	DBNL
2.74358e-76	0.53662	0.365	0.253	7.04689e-72	3	NDUFS7
4.84983e-57	0.536071	0.286	0.197	1.24568e-52	3	LSM10
4.80178e-27	0.535979	0.135	0.091	1.23334e-22	3	TIMM10B
3.98344e-48	0.535905	0.253	0.175	1.02315e-43	3	OSBPL2
1.33975e-63	0.535869	0.317	0.219	3.44116e-59	3	DCAF7
0	0.535725	0.992	0.995	0	3	TMSB4X
2.1593e-22	0.535686	0.106	0.07	5.54616e-18	3	RRAGA
1.07203e-13	0.535227	0.057	0.037	2.75352e-09	3	ZNF185
2.31088e-103	0.535069	0.5	0.362	5.9355e-99	3	MKRN1
5.44463e-13	0.534749	0.075	0.053	1.39845e-08	3	BCKDHB
3.59129e-40	0.534556	0.22	0.153	9.22423e-36	3	NDUFB3
4.86573e-67	0.534271	0.392	0.285	1.24976e-62	3	ARID5B
4.57748e-124	0.534246	0.813	0.708	1.17572e-119	3	ADK
5.08505e-127	0.534089	0.614	0.466	1.3061e-122	3	EHBP1L1
0	0.534062	0.972	0.906	0	3	ASAH1
1.39709e-11	0.533888	0.062	0.043	3.58841e-07	3	PMM1
4.11376e-192	0.533542	0.812	0.674	1.05662e-187	3	ZNF106
5.75041e-74	0.533203	0.389	0.279	1.47699e-69	3	BUD31
4.69394e-10	0.533112	0.046	0.031	1.20564e-05	3	PDK2
2.26041e-122	0.532705	0.614	0.464	5.80588e-118	3	HNRNPR
4.14647e-64	0.532592	0.333	0.234	1.06502e-59	3	STAM2
6.13493e-08	0.532385	0.034	0.022	0.00157576	3	ITFG2-AS1
1.79921e-51	0.532348	0.264	0.182	4.62127e-47	3	FAM20B
2.77849e-07	0.532247	0.038	0.026	0.00713656	3	URB1
3.43689e-28	0.532012	0.146	0.1	8.82765e-24	3	SCAMP3
4.84062e-24	0.531765	0.133	0.092	1.24331e-19	3	SGTA
1.5159e-09	0.531525	0.048	0.033	3.89358e-05	3	DPH7
6.27553e-13	0.531521	0.063	0.043	1.61187e-08	3	CDKN2AIPNL
4.82218e-41	0.531497	0.224	0.156	1.23858e-36	3	PBX2
5.39721e-08	0.531252	0.042	0.029	0.00138627	3	PARPBP
2.61497e-94	0.530693	0.455	0.324	6.71656e-90	3	PLCB2
9.46249e-118	0.530493	0.623	0.49	2.43044e-113	3	UBXN1
5.17953e-135	0.530427	0.625	0.467	1.33036e-130	3	CCDC12
1.34284e-83	0.530423	0.391	0.271	3.4491e-79	3	ERCC5
3.13631e-30	0.530408	0.168	0.116	8.05562e-26	3	NXPE3
1.72909e-29	0.530275	0.129	0.085	4.44117e-25	3	HDAC6
1.76213e-10	0.530115	0.053	0.037	4.52604e-06	3	GPKOW
3.09817e-26	0.529949	0.132	0.089	7.95766e-22	3	RNF14
3.57867e-11	0.529595	0.059	0.041	9.19182e-07	3	ASB1
2.92982e-16	0.529539	0.092	0.064	7.52525e-12	3	FAM98C
9.53322e-65	0.529402	0.353	0.252	2.44861e-60	3	EIF6
3.129e-72	0.529166	0.372	0.262	8.03683e-68	3	CERK
1.62409e-20	0.528921	0.109	0.075	4.17147e-16	3	PRRC1
1.14661e-29	0.528762	0.161	0.111	2.94507e-25	3	ZNF581
4.46953e-103	0.528143	0.529	0.388	1.148e-98	3	VDAC2
3.12789e-33	0.528022	0.184	0.128	8.034e-29	3	SYS1
7.153e-23	0.527469	0.116	0.078	1.83725e-18	3	VPS33A
1.53415e-38	0.527443	0.207	0.143	3.94047e-34	3	ANAPC4
1.65574e-11	0.527438	0.065	0.045	4.25276e-07	3	C1GALT1C1
1.10973e-14	0.527191	0.072	0.048	2.85034e-10	3	BAHD1
5.48628e-24	0.52712	0.127	0.087	1.40915e-19	3	GPS1
6.11687e-22	0.526926	0.108	0.073	1.57112e-17	3	HIF1AN
2.77327e-81	0.526832	0.407	0.288	7.12316e-77	3	ADAP2
3.69347e-200	0.526736	0.872	0.782	9.48669e-196	3	CDV3
5.56748e-32	0.526476	0.185	0.13	1.43001e-27	3	DDAH2
4.46484e-293	0.526426	0.963	0.914	1.14679e-293	3	SPI1
6.39085e-122	0.526314	0.601	0.446	1.64149e-117	3	FAM13B
4.64298e-10	0.526155	0.041	0.027	1.19255e-05	3	SP2-DT
9.2274e-21	0.526064	0.11	0.075	2.37006e-16	3	GLE1
6.27375e-51	0.525798	0.263	0.182	1.61141e-46	3	TRIM4
2.50257e-13	0.525766	0.077	0.054	6.42786e-09	3	FASTK
6.93653e-13	0.525027	0.062	0.041	1.78165e-08	3	RGPD8
1.08411e-84	0.524987	0.401	0.278	2.78454e-80	3	CTCF
4.74168e-24	0.524804	0.133	0.092	1.2179e-19	3	DDX23
1.81794e-53	0.52461	0.291	0.205	4.66939e-49	3	POLD3
1.00839e-19	0.524574	0.104	0.071	2.59005e-15	3	RBM15B
3.04034e-81	0.524539	0.421	0.301	7.80911e-77	3	PPP1CC
3.25789e-07	0.524387	0.036	0.025	0.00836789	3	NAPEPLD
4.68187e-74	0.524315	0.369	0.258	1.20254e-69	3	MGST3
5.94439e-74	0.524133	0.392	0.28	1.52682e-69	3	BAX
9.28624e-20	0.523975	0.094	0.063	2.38517e-15	3	TNFAIP8L1
4.13432e-09	0.52393	0.04	0.027	0.00010619	3	ILDR1
4.31792e-55	0.523869	0.327	0.237	1.10906e-50	3	RNPEP
2.75884e-14	0.523785	0.077	0.053	7.08609e-10	3	ANGEL1
7.73726e-08	0.523747	0.054	0.04	0.00198732	3	ADGRD1
1.32895e-22	0.523368	0.114	0.078	3.41341e-18	3	CEP63
1.4057e-66	0.523259	0.351	0.248	3.61053e-62	3	PLEKHM1
5.00036e-132	0.523107	0.808	0.685	1.28434e-127	3	PTPRJ
5.46622e-76	0.523021	0.432	0.315	1.404e-71	3	FAM53B
8.26669e-61	0.522977	0.342	0.245	2.1233e-56	3	CHRAC1
9.8076e-67	0.522694	0.347	0.244	2.51908e-62	3	MVP
1.21402e-23	0.522334	0.14	0.098	3.11821e-19	3	BBC3
8.53408e-95	0.522059	0.51	0.377	2.19198e-90	3	BST2
5.6265e-10	0.521903	0.058	0.041	1.44517e-05	3	FAM104B
4.26448e-87	0.521777	0.46	0.332	1.09533e-82	3	RSBN1L
5.05652e-92	0.521456	0.482	0.351	1.29877e-87	3	GHITM
6.07052e-75	0.521208	0.383	0.269	1.55921e-70	3	CSNK2A1
9.78006e-74	0.521001	0.372	0.261	2.51201e-69	3	CEPT1
1.24543e-07	0.520551	0.039	0.027	0.00319887	3	PTTG1
9.06398e-68	0.520405	0.363	0.258	2.32808e-63	3	WDR82
1.11496e-34	0.520241	0.186	0.128	2.86378e-30	3	PDHB
4.90103e-50	0.520155	0.267	0.187	1.25883e-45	3	PCNT
2.21102e-23	0.520096	0.132	0.091	5.679e-19	3	CDC34
8.17518e-38	0.520038	0.198	0.136	2.0998e-33	3	HPRT1
1.08871e-48	0.51952	0.247	0.169	2.79635e-44	3	TDRD7
8.24139e-25	0.519177	0.149	0.105	2.1168e-20	3	PAQR3
1.03163e-11	0.519079	0.07	0.049	2.64975e-07	3	RPUSD4
1.31711e-24	0.519007	0.142	0.099	3.383e-20	3	RRAGD
1.94897e-09	0.518952	0.065	0.047	5.00592e-05	3	EFCAB11
4.51403e-17	0.518714	0.101	0.07	1.15943e-12	3	CDKL5
1.68195e-11	0.518666	0.061	0.042	4.32009e-07	3	DPP3
5.00279e-57	0.518608	0.313	0.222	1.28497e-52	3	GALNT3
9.73797e-47	0.517983	0.26	0.183	2.5012e-42	3	NDUFS2
2.83141e-21	0.517903	0.116	0.08	7.27249e-17	3	ANAPC7
7.68627e-17	0.517542	0.089	0.061	1.97422e-12	3	POP7
3.9449e-44	0.517048	0.233	0.161	1.01325e-39	3	CYBC1
3.54765e-30	0.517018	0.168	0.117	9.11214e-26	3	GATD3
2.58969e-23	0.516942	0.145	0.103	6.65162e-19	3	POLR2I
8.24905e-14	0.516741	0.066	0.044	2.11877e-09	3	NARF-AS2
1.86328e-22	0.515994	0.125	0.087	4.78583e-18	3	RANBP10
3.07205e-14	0.51575	0.084	0.059	7.89056e-10	3	MRS2
4.57818e-103	0.515658	0.568	0.434	1.17591e-98	3	GUK1
1.53121e-251	0.515562	0.987	0.962	3.93293e-247	3	CELF2
1.92404e-40	0.515463	0.221	0.154	4.94189e-36	3	COMMD2
6.11707e-53	0.515184	0.288	0.201	1.57117e-48	3	IDH3G
3.95994e-57	0.51515	0.31	0.218	1.01711e-52	3	CAMSAP1
1.81391e-20	0.515118	0.126	0.089	4.65904e-16	3	OXLD1
4.78025e-17	0.514568	0.077	0.051	1.22781e-12	3	BUD13
1.14177e-17	0.514554	0.099	0.069	2.93265e-13	3	TRPV2
1.57323e-31	0.514478	0.182	0.128	4.04085e-27	3	ZC3H4
4.8082e-12	0.514361	0.067	0.047	1.23499e-07	3	C8orf82
1.643e-06	0.514207	0.033	0.023	0.0422004	3	TMEM255B
3.47706e-91	0.513911	0.512	0.381	8.93083e-87	3	KMT2A
4.92026e-37	0.513839	0.211	0.148	1.26377e-32	3	PFDN6
1.60095e-37	0.513711	0.194	0.133	4.11205e-33	3	RRP36
1.7862e-24	0.513488	0.143	0.1	4.58785e-20	3	MYCBP
6.24639e-24	0.513459	0.125	0.085	1.60439e-19	3	CCP110
7.33327e-38	0.513408	0.222	0.157	1.88355e-33	3	SUMF2
6.20235e-29	0.5131	0.169	0.118	1.59307e-24	3	CENPX
5.11711e-25	0.51309	0.129	0.087	1.31433e-20	3	C15orf40
8.19266e-99	0.512942	0.476	0.337	2.10429e-94	3	ARHGEF3
3.53765e-32	0.512847	0.188	0.132	9.08646e-28	3	SERTAD3
3.20199e-74	0.512797	0.425	0.309	8.22431e-70	3	DENND6A
7.20115e-08	0.512642	0.048	0.035	0.00184961	3	IKZF4
7.96085e-61	0.512496	0.367	0.268	2.04474e-56	3	GLTP
1.95768e-19	0.512091	0.112	0.078	5.02831e-15	3	SPATA2L
2.70182e-25	0.51197	0.137	0.094	6.93963e-21	3	DGAT1
2.45786e-115	0.511332	0.585	0.434	6.31301e-111	3	OXR1
1.04003e-27	0.511296	0.134	0.09	2.67132e-23	3	TCTN3
7.08087e-45	0.511262	0.259	0.183	1.81872e-40	3	BCL7B
5.56155e-13	0.511101	0.068	0.047	1.42848e-08	3	TEX261
5.73871e-14	0.510728	0.082	0.057	1.47399e-09	3	DCBLD1
1.58917e-90	0.510686	0.611	0.482	4.08179e-86	3	STIM1
8.23046e-39	0.510441	0.226	0.159	2.11399e-34	3	RAB11B
1.14773e-15	0.509949	0.087	0.06	2.94793e-11	3	POLR2D
5.09408e-103	0.509912	0.543	0.404	1.30841e-98	3	TERF2IP
9.57013e-56	0.509624	0.31	0.219	2.45809e-51	3	TMBIM1
7.59551e-37	0.509346	0.188	0.128	1.95091e-32	3	ZBTB38
3.18446e-33	0.509261	0.173	0.118	8.17929e-29	3	GOSR2
1.22224e-09	0.508917	0.053	0.037	3.13933e-05	3	PWWP3A
4.11047e-71	0.50886	0.338	0.231	1.05577e-66	3	SYNRG
1.80294e-65	0.508777	0.368	0.265	4.63085e-61	3	PRKACA
2.26015e-41	0.508738	0.216	0.149	5.8052e-37	3	TRAK2
1.40271e-24	0.508658	0.158	0.113	3.60286e-20	3	EXOSC8
3.75913e-33	0.508392	0.19	0.133	9.65533e-29	3	GOPC
5.93327e-28	0.508195	0.156	0.108	1.52396e-23	3	FAM104A
8.50627e-33	0.508117	0.198	0.14	2.18484e-28	3	PSMB8-AS1
8.94931e-88	0.508041	0.467	0.339	2.29863e-83	3	C4orf3
5.33403e-104	0.507971	0.552	0.412	1.37005e-99	3	PGLS
4.8793e-48	0.507938	0.297	0.213	1.25325e-43	3	PIGA
1.72674e-43	0.507867	0.259	0.185	4.43512e-39	3	MTMR1
1.19579e-93	0.507738	0.495	0.363	3.07139e-89	3	UFM1
6.1167e-59	0.507705	0.317	0.223	1.57108e-54	3	MAP2K2
5.50844e-17	0.507482	0.088	0.06	1.41484e-12	3	SLC35E4
3.29696e-35	0.507479	0.197	0.137	8.46825e-31	3	SERGEF
8.43782e-24	0.507179	0.113	0.075	2.16725e-19	3	RNF121
2.92732e-39	0.507122	0.195	0.132	7.51883e-35	3	ZNG1B
1.02974e-22	0.506993	0.116	0.079	2.64489e-18	3	AHCY
6.90139e-63	0.50691	0.332	0.233	1.77262e-58	3	UFD1
1.01053e-06	0.506882	0.039	0.028	0.0259554	3	NR1H3
2.49802e-160	0.506814	0.749	0.597	6.41617e-156	3	SEC11A
1.05855e-32	0.506696	0.185	0.129	2.71888e-28	3	CCNG1
2.20062e-18	0.506612	0.108	0.075	5.6523e-14	3	SLC39A7
5.16975e-07	0.506484	0.05	0.036	0.0132785	3	PPP1R13B
1.13077e-62	0.506182	0.348	0.248	2.90438e-58	3	SMC4
8.24212e-09	0.506182	0.05	0.035	0.000211699	3	GAS6-AS1
2.64819e-08	0.506033	0.043	0.029	0.000680187	3	POLR1E
5.19123e-71	0.505774	0.386	0.276	1.33337e-66	3	NADK
2.56462e-131	0.505592	0.686	0.538	6.58723e-127	3	CNOT6L
8.88667e-141	0.505311	0.747	0.613	2.28254e-136	3	ZFR
9.79245e-19	0.505054	0.112	0.078	2.51519e-14	3	STT3A
1.31835e-06	0.504706	0.032	0.022	0.0338619	3	LBH
3.47388e-263	0.504615	0.943	0.882	8.92265e-259	3	CALM2
1.67232e-23	0.504579	0.126	0.086	4.29536e-19	3	RABEP2
2.90388e-19	0.504404	0.085	0.056	7.45861e-15	3	HAL
1.00663e-19	0.504358	0.157	0.117	2.58554e-15	3	MTMR11
1.78177e-47	0.504179	0.254	0.176	4.57649e-43	3	MRPS36
6.32796e-76	0.504	0.424	0.307	1.62534e-71	3	MIA3
2.20025e-07	0.503916	0.036	0.024	0.00565134	3	MCM3
3.67274e-85	0.503649	0.441	0.316	9.43344e-81	3	VPS28
9.03e-55	0.50336	0.308	0.218	2.31936e-50	3	NNT
5.10222e-27	0.503203	0.168	0.119	1.31051e-22	3	PDHA1
1.95299e-10	0.503193	0.053	0.037	5.01626e-06	3	STRADB
4.21207e-38	0.503124	0.254	0.185	1.08187e-33	3	NUP210
8.38338e-16	0.50297	0.11	0.08	2.15327e-11	3	CEP290
8.98841e-08	0.502912	0.045	0.031	0.00230867	3	HABP4
3.14102e-21	0.502903	0.118	0.081	8.06772e-17	3	DUSP11
1.68043e-48	0.502761	0.268	0.188	4.31619e-44	3	SRRT
6.70138e-37	0.502728	0.182	0.123	1.72125e-32	3	C2CD3
1.71602e-19	0.502503	0.106	0.073	4.4076e-15	3	TUBGCP5
1.5874e-80	0.502454	0.437	0.315	4.07723e-76	3	EIF4E2
1.17576e-08	0.502384	0.054	0.039	0.000301993	3	METTL4
3.06317e-33	0.501932	0.219	0.158	7.86776e-29	3	PDCD2
4.70846e-53	0.50193	0.301	0.213	1.20937e-48	3	CNDP2
2.93341e-68	0.501707	0.473	0.366	7.53448e-64	3	PRDX1
1.87376e-68	0.501682	0.387	0.279	4.81276e-64	3	UBAC1
3.24154e-19	0.5014	0.104	0.071	8.3259e-15	3	TADA2A
9.95741e-12	0.501143	0.064	0.045	2.55756e-07	3	PCGF1
2.46833e-27	0.501063	0.164	0.116	6.33991e-23	3	TP53INP1
9.2105e-14	0.500929	0.122	0.092	2.36572e-09	3	SYNE2
3.49621e-55	0.500351	0.32	0.228	8.98001e-51	3	LSM4
5.15742e-105	0.5002	0.519	0.372	1.32468e-100	3	HK1
1.90218e-236	6.99527	0.025	0	4.88574e-232	4	GAST
1.28181e-222	5.88029	0.025	0	3.29232e-218	4	DAND5
0	5.79205	0.154	0.005	0	4	GPR87
0	5.15198	0.044	0.001	0	4	IDI2
1.4852e-262	4.82738	0.045	0.002	3.81474e-258	4	SLC7A14-AS1
2.54179e-75	4.76099	0.011	0	6.52859e-71	4	LINC02251
3.89549e-89	4.70345	0.013	0.001	1.00056e-84	4	C11orf52
1.2865e-137	4.66849	0.021	0.001	3.30438e-133	4	HCG9
7.36835e-259	4.56679	0.053	0.004	1.89256e-254	4	CCDC181
6.61457e-75	4.47945	0.015	0.001	1.69895e-70	4	NFE4
0	4.4246	0.083	0.006	0	4	LINC01509
0	4.40108	0.192	0.019	0	4	LDHC
0	4.2635	0.142	0.017	0	4	LINC01033
7.85955e-78	4.2135	0.013	0.001	2.01872e-73	4	CRYAB
6.69068e-64	4.16411	0.012	0.001	1.7185e-59	4	LINC00681
0	4.07513	0.148	0.013	0	4	TRIM72
9.08964e-253	4.00546	0.072	0.008	2.33468e-248	4	PPP1R36
0	4.00479	0.312	0.034	0	4	H3C12
2.00063e-93	4.00116	0.019	0.001	5.13861e-89	4	PRSS12
3.93407e-230	3.91794	0.055	0.005	1.01046e-225	4	ITGA10
0	3.883	0.355	0.046	0	4	LSMEM1
1.89745e-123	3.86231	0.032	0.003	4.87361e-119	4	CDKL2
3.41544e-61	3.82317	0.012	0.001	8.77254e-57	4	IL17RB
5.9048e-127	3.80109	0.033	0.003	1.51665e-122	4	MAOA
0	3.7858	0.203	0.027	0	4	ZNF460-AS1
9.49973e-140	3.74404	0.044	0.006	2.44001e-135	4	KIAA0319
1.39718e-143	3.70632	0.035	0.003	3.58866e-139	4	FGF18
2.16648e-42	3.65874	0.01	0.001	5.56462e-38	4	FBXO43
7.89116e-101	3.54996	0.027	0.003	2.02684e-96	4	SNX31
7.80092e-59	3.54358	0.014	0.001	2.00367e-54	4	BAAT
0	3.53526	0.239	0.032	0	4	NUP210L
3.81567e-151	3.53429	0.037	0.003	9.80054e-147	4	KCNB1
1.06345e-118	3.53376	0.03	0.003	2.73148e-114	4	ZNF25-DT
5.82183e-188	3.52278	0.051	0.006	1.49534e-183	4	MTTP
0	3.51878	0.09	0.01	0	4	H3C11
1.20783e-100	3.51824	0.025	0.002	3.10232e-96	4	GAPLINC
2.88542e-45	3.51052	0.011	0.001	7.4112e-41	4	AMPD1
7.63721e-122	3.49968	0.039	0.005	1.96162e-117	4	CDCA2
8.92807e-185	3.49815	0.051	0.006	2.29317e-180	4	ASB11
0	3.45903	0.45	0.089	0	4	H2BC5
3.05241e-87	3.45886	0.023	0.002	7.84012e-83	4	RRH
1.8361e-172	3.45585	0.044	0.004	4.71603e-168	4	RAB26
1.53525e-232	3.44415	0.069	0.009	3.94329e-228	4	FNDC7
3.30717e-225	3.41595	0.079	0.012	8.49448e-221	4	CTDP1-DT
0	3.38519	0.447	0.08	0	4	H2BC15
3.07993e-62	3.38343	0.019	0.002	7.9108e-58	4	PTK7
1.94624e-196	3.35424	0.065	0.009	4.99893e-192	4	GIPC2
3.74022e-174	3.33887	0.051	0.006	9.60677e-170	4	SRSF12
5.81539e-228	3.32825	0.076	0.01	1.49368e-223	4	MATN1
2.43233e-118	3.27544	0.034	0.004	6.24745e-114	4	GHET1
3.0443e-73	3.2402	0.021	0.002	7.81927e-69	4	BET1-AS1
4.01926e-27	3.2382	0.01	0.002	1.03235e-22	4	NUP93-DT
7.8154e-259	3.23494	0.111	0.02	2.00739e-254	4	MXRA7
9.73144e-46	3.23233	0.013	0.002	2.49952e-41	4	GSG1
8.65446e-121	3.2088	0.039	0.005	2.2229e-116	4	FAM174A-DT
7.88081e-265	3.2051	0.095	0.014	2.02419e-260	4	CABYR
0	3.19151	0.211	0.034	0	4	H2AC16
1.73733e-249	3.18686	0.089	0.013	4.46232e-245	4	DMXL1-DT
8.0044e-38	3.17034	0.012	0.002	2.05593e-33	4	SMARCAD1-DT
0	3.15958	0.271	0.05	0	4	H2BC6
2.6617e-112	3.12694	0.035	0.005	6.83657e-108	4	ANKRD34A
0	3.12078	0.173	0.028	0	4	H2BC18
2.18474e-119	3.11028	0.039	0.005	5.61151e-115	4	ZNF547
0	3.10438	0.373	0.089	0	4	TMEM223
1.48993e-77	3.09802	0.027	0.004	3.8269e-73	4	FAM83E
1.15294e-50	3.08473	0.015	0.002	2.96133e-46	4	LINC01764
1.5823e-66	3.07861	0.02	0.003	4.06414e-62	4	CCDC168
0	3.06893	0.245	0.043	0	4	PRMT5-AS1
9.99539e-48	3.06546	0.015	0.002	2.56732e-43	4	LINC02896
4.08717e-38	3.06455	0.018	0.003	1.04979e-33	4	LRRC63
1.25463e-96	3.0594	0.033	0.005	3.22253e-92	4	ZNF230-DT
3.20141e-109	3.01122	0.043	0.007	8.22282e-105	4	ITGB4
6.30068e-283	2.9955	0.12	0.022	1.61833e-278	4	CENPL
2.64338e-162	2.99369	0.072	0.013	6.78951e-158	4	LINC01277
0	2.97343	0.583	0.194	0	4	POLG2
2.28129e-45	2.97249	0.016	0.002	5.8595e-41	4	LINC01362
2.27119e-129	2.95158	0.052	0.009	5.83355e-125	4	PDCD6-DT
2.83247e-96	2.94473	0.038	0.006	7.2752e-92	4	H2AZ1-DT
1.31937e-24	2.94152	0.01	0.002	3.38881e-20	4	CPE
2.47723e-239	2.93879	0.096	0.016	6.36275e-235	4	ZNF132
2.57223e-166	2.93155	0.073	0.013	6.60678e-162	4	AASS
1.47402e-42	2.9281	0.016	0.002	3.78603e-38	4	FAM86JP
0	2.91571	0.322	0.067	0	4	H3C1
7.80224e-62	2.90906	0.024	0.004	2.004e-57	4	SLC36A3
5.9059e-83	2.9044	0.027	0.004	1.51693e-78	4	KLB
0	2.89966	0.368	0.083	0	4	CSKMT
0	2.88774	0.193	0.039	0	4	IKBKB-DT
0	2.88648	0.153	0.029	0	4	TUBD1
7.61669e-37	2.88121	0.014	0.002	1.95635e-32	4	TAX1BP1-AS1
0	2.86501	0.197	0.036	0	4	SLC10A1
7.81447e-98	2.85743	0.036	0.006	2.00715e-93	4	ZSCAN31
9.78414e-177	2.85453	0.076	0.014	2.51306e-172	4	GTF2A1-AS1
5.71716e-143	2.85167	0.055	0.009	1.46845e-138	4	LINC01703
4.28089e-90	2.85059	0.045	0.009	1.09955e-85	4	DNAH12
8.12714e-34	2.84277	0.012	0.002	2.08746e-29	4	LDHAL6A
3.85597e-56	2.84053	0.022	0.004	9.90406e-52	4	H2BC10
4.21523e-151	2.83741	0.078	0.016	1.08268e-146	4	PIK3R3
3.52831e-104	2.83109	0.042	0.007	9.06246e-100	4	C9orf153
1.82717e-31	2.82938	0.012	0.002	4.69308e-27	4	LINC00449
3.54996e-117	2.82804	0.045	0.007	9.11808e-113	4	CBR4-DT
1.38823e-161	2.82193	0.077	0.015	3.56566e-157	4	ALDH1L2
4.04685e-52	2.81625	0.018	0.003	1.03943e-47	4	C9orf43
4.49553e-74	2.80679	0.03	0.005	1.15468e-69	4	PIK3CA-DT
3.92566e-24	2.80429	0.011	0.002	1.00831e-19	4	ZNF608
2.85681e-25	2.77785	0.01	0.002	7.33772e-21	4	TRPV5
2.8718e-21	2.77045	0.01	0.002	7.37621e-17	4	COL6A5
1.79499e-26	2.75854	0.01	0.002	4.61044e-22	4	TTC14-DT
0	2.75558	0.34	0.099	0	4	H2BC4
0	2.74311	0.151	0.029	0	4	PATL1-DT
2.13421e-85	2.74005	0.052	0.013	5.48172e-81	4	CETP
5.56426e-196	2.73725	0.119	0.029	1.42918e-191	4	HOMER1
1.03767e-94	2.73428	0.044	0.008	2.66525e-90	4	TAF1A-AS1
0	2.73365	0.268	0.062	0	4	GALM
1.46014e-38	2.72606	0.017	0.003	3.75037e-34	4	TUBA4B
2.50032e-67	2.72392	0.028	0.005	6.42206e-63	4	METTL14-DT
7.846e-246	2.71797	0.123	0.025	2.01525e-241	4	PCNX4-DT
3.93955e-28	2.70898	0.011	0.002	1.01187e-23	4	FAM135A-AS1
1.60093e-44	2.70664	0.021	0.004	4.11198e-40	4	LINC01562
2.25285e-42	2.70395	0.019	0.004	5.78644e-38	4	MAGOH-DT
1.68836e-26	2.7016	0.013	0.003	4.33656e-22	4	YPEL3-DT
4.29791e-293	2.69234	0.138	0.027	1.10392e-293	4	H4C1
0	2.67455	0.229	0.055	0	4	PLEKHA6
1.46514e-116	2.67358	0.059	0.012	3.7632e-112	4	AADACL2-AS1
9.50081e-48	2.67334	0.025	0.006	2.44028e-43	4	CHKA-DT
3.2495e-28	2.65515	0.013	0.003	8.34634e-24	4	LINC02008
4.56877e-28	2.65324	0.013	0.003	1.17349e-23	4	ZNF132-DT
2.03582e-95	2.65274	0.044	0.008	5.22899e-91	4	ABHD1
3.79825e-30	2.6524	0.013	0.002	9.75582e-26	4	ANKRD7
6.3287e-81	2.65043	0.04	0.008	1.62553e-76	4	ETNK1-DT
0	2.64152	0.192	0.041	0	4	LCMT1-AS1
4.14766e-40	2.64076	0.019	0.004	1.06533e-35	4	H2BC3
5.92225e-47	2.63568	0.02	0.003	1.52113e-42	4	PPP1R27
0	2.6261	0.313	0.091	0	4	NFE2L3
6.23105e-118	2.61919	0.062	0.013	1.60044e-113	4	YIPF7
1.20599e-83	2.60736	0.047	0.01	3.09757e-79	4	ARL4D
1.39022e-83	2.59589	0.043	0.009	3.57079e-79	4	ORC1
0	2.59079	0.33	0.093	0	4	POMZP3
2.72891e-99	2.57806	0.057	0.013	7.00919e-95	4	FDXR
4.40069e-124	2.57164	0.085	0.022	1.13032e-119	4	OMG
0	2.56735	0.272	0.072	0	4	TBCCD1
3.64819e-26	2.55466	0.015	0.004	9.37039e-22	4	KIF5A
5.43189e-200	2.55204	0.131	0.034	1.39518e-195	4	COPS8-DT
1.01822e-34	2.55139	0.017	0.003	2.6153e-30	4	TNKS2-DT
2.68196e-19	2.5471	0.012	0.003	6.88862e-15	4	MBD3L1
8.93798e-27	2.53412	0.01	0.002	2.29572e-22	4	SMIM41
2.24858e-56	2.52707	0.032	0.007	5.77547e-52	4	MSH4
1.187e-71	2.52568	0.039	0.009	3.0488e-67	4	ATP6V1G2
1.5823e-27	2.52072	0.015	0.003	4.06414e-23	4	EXD1
1.83444e-20	2.51793	0.011	0.003	4.71176e-16	4	LINC02227
9.93831e-28	2.51306	0.014	0.003	2.55265e-23	4	PEX12
1.18539e-104	2.50782	0.072	0.019	3.04469e-100	4	HSPA2
1.97518e-69	2.50424	0.033	0.006	5.07325e-65	4	LAPTM4A-DT
0	2.5012	0.373	0.138	0	4	GTF2A1
9.22509e-78	2.49759	0.043	0.009	2.36946e-73	4	CDNF
1.29794e-34	2.49574	0.025	0.007	3.33376e-30	4	HSD11B1
1.73335e-26	2.49204	0.011	0.002	4.45212e-22	4	AK7
3.84437e-80	2.48233	0.045	0.01	9.87428e-76	4	SERPINI1
1.34454e-34	2.48135	0.023	0.006	3.45345e-30	4	FAM83D
4.92998e-43	2.47488	0.018	0.003	1.26627e-38	4	TMEM184C-DT
1.33417e-122	2.47047	0.067	0.015	3.42683e-118	4	SND1-DT
2.96251e-51	2.46713	0.029	0.006	7.6092e-47	4	PARS2
7.8874e-40	2.4649	0.023	0.005	2.02588e-35	4	ETV7-AS1
8.26846e-71	2.4606	0.039	0.009	2.12375e-66	4	VIRMA-DT
5.62198e-19	2.4606	0.01	0.002	1.444e-14	4	NT5DC4
0	2.45774	0.507	0.163	0	4	H2AC6
6.77313e-29	2.45757	0.02	0.005	1.73968e-24	4	CDC20B
1.70754e-24	2.45692	0.012	0.002	4.38581e-20	4	TEAD3
0	2.45487	0.453	0.209	0	4	TRIM69
2.63059e-21	2.45385	0.01	0.002	6.75666e-17	4	TNFRSF10A-DT.1
8.39768e-23	2.45104	0.014	0.003	2.15694e-18	4	LINC02945
4.14067e-85	2.44983	0.047	0.01	1.06353e-80	4	CDC20-DT
3.63687e-141	2.43779	0.089	0.022	9.34129e-137	4	MIR9-1HG
5.69516e-41	2.43613	0.025	0.006	1.4628e-36	4	SLC7A8
2.58451e-27	2.43598	0.015	0.003	6.63832e-23	4	MAFA
3.35495e-50	2.42957	0.027	0.006	8.61719e-46	4	PPP2CA-DT
3.17329e-27	2.42773	0.017	0.004	8.1506e-23	4	IQUB
1.77905e-145	2.42585	0.104	0.028	4.56949e-141	4	NSMCE1-DT
4.62066e-84	2.42468	0.047	0.011	1.18682e-79	4	RHCE
1.34523e-48	2.41995	0.022	0.004	3.45521e-44	4	CDC25C
9.30804e-45	2.4129	0.026	0.006	2.39077e-40	4	ZAR1L
4.94169e-51	2.41107	0.027	0.006	1.26927e-46	4	NAPSA
2.64728e-27	2.40735	0.013	0.003	6.79953e-23	4	TTLL13
1.48346e-28	2.40638	0.017	0.004	3.81027e-24	4	OR52N2
1.95696e-46	2.40469	0.042	0.013	5.02644e-42	4	TGFB2
8.73342e-62	2.4032	0.042	0.011	2.24318e-57	4	ARSK
7.58554e-74	2.40177	0.044	0.01	1.94835e-69	4	RUFY1-AS1
3.81927e-27	2.40059	0.032	0.012	9.80979e-23	4	MIR181A2HG
2.56892e-75	2.39943	0.043	0.01	6.59827e-71	4	GDF9
0	2.38409	0.275	0.082	0	4	GADD45G
4.65331e-124	2.37839	0.074	0.017	1.1952e-119	4	FLNC-AS1
7.81474e-210	2.3762	0.132	0.033	2.00722e-205	4	DARS2
2.18933e-42	2.37617	0.031	0.008	5.62328e-38	4	OXA1L-DT
5.19081e-77	2.37596	0.046	0.011	1.33326e-72	4	H2BC8
6.10765e-30	2.37556	0.019	0.005	1.56875e-25	4	CPB2
1.281e-90	2.36816	0.054	0.013	3.29026e-86	4	ZNF79
6.48955e-28	2.35349	0.015	0.003	1.66684e-23	4	LINC02259
1.60321e-22	2.35147	0.012	0.003	4.11784e-18	4	ZNF843
3.85263e-23	2.35079	0.012	0.002	9.89547e-19	4	DNAJC9-AS1
2.95611e-229	2.34666	0.169	0.047	7.59276e-225	4	ASB16-AS1
2.1859e-22	2.33438	0.013	0.003	5.61449e-18	4	CP
9.92732e-64	2.33384	0.035	0.008	2.54983e-59	4	CFAP97D1
0	2.33137	0.437	0.217	0	4	SPTAN1
2.11957e-20	2.32705	0.016	0.005	5.44411e-16	4	NDST1-AS1
1.35748e-18	2.32684	0.01	0.002	3.48668e-14	4	FSD2
5.36836e-24	2.32199	0.011	0.002	1.37886e-19	4	LINC02765
4.5621e-105	2.31517	0.071	0.018	1.17178e-100	4	LINC02235
1.63324e-43	2.3146	0.029	0.007	4.19499e-39	4	PARP11-AS1
1.07026e-94	2.31167	0.068	0.018	2.74897e-90	4	LINC02828
3.70889e-65	2.31115	0.044	0.011	9.52628e-61	4	TAF12-DT
8.27865e-45	2.3039	0.031	0.008	2.12637e-40	4	CCDC15-DT
1.32831e-34	2.30354	0.022	0.005	3.41177e-30	4	MYL6B-AS1
4.55461e-91	2.29954	0.064	0.017	1.16985e-86	4	H2AC11
1.67033e-54	2.29461	0.032	0.007	4.29023e-50	4	LINC02606
4.13698e-34	2.29442	0.021	0.005	1.06258e-29	4	FAM177B
6.59411e-89	2.28663	0.054	0.013	1.6937e-84	4	LINC02934
3.54484e-100	2.28576	0.081	0.024	9.10492e-96	4	LINC00880
1.25693e-15	2.28444	0.01	0.002	3.22843e-11	4	AZIN2
0	2.28116	0.468	0.179	0	4	PLK2
2.08409e-69	2.27651	0.055	0.016	5.35298e-65	4	ADNP-AS1
1.22718e-86	2.2761	0.057	0.014	3.152e-82	4	ZNF2
5.58035e-19	2.27179	0.01	0.002	1.43331e-14	4	MCM8-AS1
3.00034e-81	2.26382	0.081	0.027	7.70636e-77	4	MIR17HG
5.2119e-24	2.25713	0.016	0.004	1.33868e-19	4	EFR3B
0	2.25687	0.343	0.131	0	4	PREPL
2.27596e-18	2.25672	0.01	0.002	5.84579e-14	4	VPS13C-DT
4.75071e-204	2.25213	0.294	0.132	1.22022e-199	4	ANKRD42
4.38732e-170	2.25105	0.112	0.028	1.12688e-165	4	H2AC15
1.58666e-29	2.24746	0.025	0.007	4.07533e-25	4	NFILZ
1.76451e-147	2.2464	0.108	0.029	4.53215e-143	4	GSK3B-DT
1.33863e-18	2.24241	0.012	0.003	3.43828e-14	4	ETV1
8.01258e-31	2.23986	0.017	0.004	2.05803e-26	4	EPN2-AS1
0	2.23734	0.37	0.133	0	4	HCP5
3.17208e-22	2.23553	0.015	0.004	8.1475e-18	4	FAM47E
2.48592e-281	2.23542	0.32	0.129	6.38508e-277	4	C6orf120
4.32036e-20	2.23484	0.013	0.004	1.10968e-15	4	POU2F1-DT
2.74241e-271	2.23376	0.271	0.098	7.04387e-267	4	ZNF844
4.83605e-21	2.23086	0.013	0.003	1.24214e-16	4	H2AC4
6.55289e-157	2.22555	0.181	0.068	1.68311e-152	4	BPGM
2.14286e-126	2.22519	0.089	0.023	5.50392e-122	4	DHFR2
0	2.22259	0.561	0.236	0	4	SREBF2-AS1
1.49203e-70	2.2222	0.05	0.013	3.83227e-66	4	PPM1K-DT
1.15236e-160	2.22204	0.119	0.033	2.95983e-156	4	THSD8
2.69629e-211	2.22104	0.185	0.059	6.92541e-207	4	DDIAS
4.03099e-101	2.22054	0.074	0.02	1.03536e-96	4	TLCD2
1.02093e-38	2.21408	0.033	0.01	2.62226e-34	4	CYP51A1-AS1
1.87716e-84	2.21198	0.059	0.016	4.82148e-80	4	COQ7-DT
6.36054e-83	2.21168	0.051	0.012	1.6337e-78	4	UBQLN1-AS1
4.13127e-91	2.21059	0.074	0.022	1.06112e-86	4	ADGRF3
3.77237e-15	2.19621	0.011	0.003	9.68932e-11	4	EGF
4.90553e-235	2.19454	0.191	0.058	1.25999e-230	4	GSKIP
2.78237e-58	2.18321	0.039	0.01	7.14653e-54	4	MAP7D2
0	2.18316	0.853	0.471	0	4	EIF4A3
5.38288e-34	2.18291	0.026	0.007	1.38259e-29	4	LINC02960
1.3188e-23	2.18151	0.016	0.004	3.38735e-19	4	PGAP4
3.96316e-34	2.1798	0.033	0.011	1.01794e-29	4	NUBPL-DT
6.63563e-71	2.17924	0.056	0.016	1.70436e-66	4	LGALS8-AS1
8.4767e-32	2.17764	0.025	0.007	2.17724e-27	4	PLCXD2
0	2.17705	0.481	0.21	0	4	GNAL
2.82801e-19	2.17565	0.013	0.003	7.26375e-15	4	CCNJL
1.31593e-57	2.17545	0.038	0.01	3.37998e-53	4	FAM13B-AS1
4.0968e-251	2.17401	0.177	0.048	1.05226e-246	4	TULP2
1.58447e-20	2.1723	0.016	0.005	4.06972e-16	4	LINC00390
7.00895e-83	2.17165	0.062	0.017	1.80025e-78	4	H2AC7
2.48646e-21	2.17134	0.014	0.004	6.38647e-17	4	ENTREP2
1.83315e-161	2.1668	0.17	0.06	4.70843e-157	4	COP1-DT
1.61781e-14	2.1662	0.011	0.003	4.15535e-10	4	H2AC13
6.30831e-30	2.16475	0.022	0.006	1.62029e-25	4	CFAP53
7.91847e-115	2.16335	0.115	0.039	2.03386e-110	4	CEP97
4.97173e-21	2.16273	0.021	0.007	1.27699e-16	4	H1-1
1.72055e-112	2.15979	0.102	0.032	4.41922e-108	4	ADAL
2.17444e-67	2.159	0.053	0.015	5.58505e-63	4	WFDC3
2.25758e-55	2.1588	0.039	0.01	5.79859e-51	4	RN7SL832P
6.84014e-63	2.15747	0.049	0.014	1.75689e-58	4	GAS2
3.73307e-48	2.15692	0.031	0.008	9.5884e-44	4	NUP133-DT
4.96447e-74	2.15673	0.059	0.017	1.27512e-69	4	CLTRN
2.56652e-33	2.1567	0.02	0.005	6.5921e-29	4	LINC01485
3.37146e-92	2.15316	0.11	0.041	8.65961e-88	4	C2orf92
7.79251e-29	2.15247	0.018	0.004	2.0015e-24	4	PINX1-DT
1.77629e-160	2.14861	0.129	0.038	4.5624e-156	4	FAM161B
3.19551e-132	2.14756	0.105	0.03	8.20767e-128	4	ZNF546
5.67415e-118	2.14565	0.09	0.025	1.45741e-113	4	PGBD4
1.45246e-36	2.1393	0.025	0.007	3.73065e-32	4	MYH7B
1.50801e-46	2.13734	0.033	0.009	3.87333e-42	4	OLFML1
2.03652e-20	2.13702	0.017	0.005	5.2308e-16	4	EXTL3-AS1
8.87915e-211	2.1327	0.18	0.056	2.28061e-206	4	ARHGEF37
9.53803e-247	2.12913	0.19	0.055	2.44984e-242	4	C2orf49-DT
2.83124e-79	2.1249	0.056	0.015	7.27205e-75	4	C12orf60
1.18596e-20	2.12197	0.015	0.004	3.04613e-16	4	ZNF225-AS1
0	2.11826	0.928	0.578	0	4	PPP1R10
1.24733e-18	2.1164	0.014	0.004	3.20376e-14	4	LINC02942
0	2.11209	0.435	0.161	0	4	WDR12
2.5284e-90	2.11018	0.078	0.024	6.4942e-86	4	CHCT1
6.16551e-48	2.10893	0.035	0.01	1.58361e-43	4	ARHGEF38
8.69062e-16	2.10852	0.014	0.005	2.23218e-11	4	TNPO1-DT
2.16046e-166	2.10307	0.159	0.053	5.54913e-162	4	CSRNP2
2.5358e-37	2.10186	0.035	0.011	6.51319e-33	4	LINC02888
9.23444e-199	2.09705	0.203	0.071	2.37187e-194	4	ATF6-DT
2.17848e-111	2.09658	0.199	0.094	5.59544e-107	4	STPG4
0	2.09224	0.445	0.218	0	4	POM121C
3.55147e-117	2.09223	0.092	0.026	9.12194e-113	4	EFCAB12
3.86996e-136	2.0873	0.106	0.03	9.93999e-132	4	PYCARD-AS1
4.01372e-69	2.08634	0.052	0.015	1.03092e-64	4	HCG25
3.25877e-44	2.08234	0.033	0.009	8.37015e-40	4	APPBP2-DT
3.20407e-75	2.08187	0.071	0.023	8.22964e-71	4	PEBP4
1.31207e-27	2.08125	0.021	0.006	3.37005e-23	4	OIP5
1.33719e-30	2.07892	0.02	0.005	3.43458e-26	4	RNFT2
0	2.0788	0.401	0.154	0	4	FBXO34-AS1
0	2.07688	0.635	0.322	0	4	TSPYL2
1.93219e-10	2.07633	0.01	0.004	4.96282e-06	4	SLC9A4
2.49806e-123	2.0726	0.13	0.045	6.41627e-119	4	GSTCD
9.12363e-19	2.07001	0.017	0.005	2.3434e-14	4	LINC02150
9.4893e-199	2.06972	0.204	0.072	2.43733e-194	4	NIF3L1
2.94921e-113	2.06881	0.093	0.028	7.57503e-109	4	PPP5D1P
5.96749e-16	2.06781	0.012	0.004	1.53275e-11	4	TBX6
6.84939e-96	2.06192	0.102	0.036	1.75927e-91	4	ANKHD1-DT
3.93013e-15	2.0585	0.011	0.003	1.00945e-10	4	TSACC
0	2.05831	0.362	0.13	0	4	CFAP68
7.48306e-126	2.05623	0.107	0.032	1.92202e-121	4	TMEM30A-DT
8.63462e-267	2.05538	0.257	0.089	2.2178e-262	4	ACTR8
2.23451e-153	2.05298	0.147	0.049	5.73934e-149	4	GOT1
2.20707e-55	2.05196	0.044	0.012	5.66885e-51	4	GBAP1
5.25777e-109	2.05056	0.11	0.037	1.35046e-104	4	CTH
8.38276e-38	2.0502	0.033	0.01	2.15311e-33	4	AP4B1-AS1
4.58104e-59	2.0468	0.055	0.018	1.17664e-54	4	LINC00472
2.48843e-79	2.04493	0.076	0.024	6.39152e-75	4	MAGIX
7.59419e-39	2.04399	0.026	0.007	1.95057e-34	4	TMEM232
8.19471e-16	2.04298	0.011	0.003	2.10481e-11	4	PTGER3
1.30481e-18	2.04188	0.02	0.007	3.35139e-14	4	CCDC113
9.26919e-19	2.04144	0.014	0.004	2.38079e-14	4	LINC02471
1.23971e-94	2.03894	0.094	0.031	3.1842e-90	4	ADGRV1
6.09486e-24	2.0355	0.023	0.008	1.56547e-19	4	WDCP
1.9314e-93	2.03109	0.064	0.017	4.96081e-89	4	H2BC11
4.56546e-171	2.02938	0.157	0.051	1.17264e-166	4	CNGA4
2.42936e-25	2.0282	0.021	0.006	6.2398e-21	4	ZNF563
2.13861e-25	2.02764	0.024	0.008	5.49303e-21	4	DACT3-AS1
1.02845e-42	2.0269	0.053	0.02	2.64157e-38	4	AURKA
4.25693e-14	2.02538	0.012	0.004	1.09339e-09	4	LINC01754
6.47942e-15	2.02496	0.013	0.004	1.66424e-10	4	RBFADN
5.42919e-85	2.0248	0.083	0.027	1.39449e-80	4	ZC3H12A-DT
1.85263e-88	2.02339	0.079	0.025	4.75848e-84	4	GIN1
9.54248e-286	2.02319	0.332	0.134	2.45099e-281	4	HELQ
1.62553e-23	2.0226	0.02	0.006	4.17518e-19	4	SPIRE2
1.38049e-23	2.02247	0.019	0.005	3.5458e-19	4	TARS1-DT
1.61179e-81	2.02239	0.064	0.018	4.13987e-77	4	UQCRFS1-DT
7.7287e-32	2.02226	0.026	0.008	1.98512e-27	4	SRD5A3-AS1
1.67593e-45	2.02131	0.035	0.01	4.30463e-41	4	IL5RA
1.25851e-28	2.02039	0.031	0.011	3.23248e-24	4	LRRIQ3
1.15226e-214	2.01745	0.228	0.083	2.95959e-210	4	LINC00938
1.54344e-137	2.0168	0.162	0.061	3.96432e-133	4	RCC1
3.77856e-19	2.01556	0.014	0.004	9.70524e-15	4	PIH1D2
2.88051e-18	2.01314	0.011	0.003	7.39858e-14	4	BCORP1
9.27296e-31	2.00971	0.025	0.007	2.38176e-26	4	EEF1A1-AS1
9.17269e-18	2.00863	0.015	0.004	2.356e-13	4	COL6A4P1
4.18651e-157	2.00822	0.139	0.043	1.07531e-152	4	AFTPH-DT
7.83593e-71	2.00774	0.062	0.019	2.01266e-66	4	PPP1R12A-AS1
1.56462e-26	2.00742	0.021	0.006	4.01872e-22	4	RNASEH2A
1.38237e-12	2.00492	0.01	0.003	3.55062e-08	4	PDE11A
2.65183e-49	1.99954	0.038	0.011	6.81124e-45	4	CRYGS
3.59309e-35	1.99906	0.045	0.017	9.22885e-31	4	KLRK1-AS1
1.50046e-26	1.99876	0.022	0.007	3.85393e-22	4	SAXO1
1.52759e-09	1.998	0.01	0.004	3.92362e-05	4	FLJ42969
0	1.99548	0.801	0.496	0	4	ABHD5
1.19869e-25	1.99407	0.022	0.007	3.07883e-21	4	LINC02851
1.37449e-159	1.99142	0.15	0.049	3.53037e-155	4	OSER1-DT
3.45678e-25	1.99042	0.02	0.006	8.87874e-21	4	CDC42BPG
0	1.98642	0.938	0.759	0	4	GLS
0	1.98622	0.953	0.694	0	4	IFRD1
7.78718e-24	1.98138	0.018	0.005	2.00014e-19	4	HCN2
3.02334e-14	1.98107	0.012	0.004	7.76545e-10	4	LINC01829
3.28939e-293	1.98028	0.505	0.29	8.44879e-294	4	SLC30A9
2.62373e-112	1.97995	0.108	0.035	6.73905e-108	4	ENTPD3-AS1
0	1.97912	0.809	0.571	0	4	PCF11
2.03342e-166	1.97805	0.198	0.076	5.22283e-162	4	ZNF341-AS1
4.09089e-87	1.9779	0.08	0.025	1.05075e-82	4	HEXA-AS1
2.47919e-32	1.97756	0.023	0.006	6.3678e-28	4	HRG-AS1
2.21002e-102	1.97551	0.098	0.032	5.67644e-98	4	TTC32-DT
7.39526e-63	1.97346	0.054	0.016	1.89947e-58	4	C17orf100
1.54427e-112	1.97063	0.116	0.04	3.96645e-108	4	CHI3L2
2.64793e-100	1.96839	0.093	0.029	6.80122e-96	4	SEZ6
3.85359e-17	1.96772	0.013	0.004	9.89795e-13	4	OSGEPL1-AS1
0	1.96673	0.79	0.492	0	4	SLC20A1
1.76263e-41	1.9665	0.04	0.013	4.52733e-37	4	CCDC51
1.00283e-09	1.96583	0.01	0.004	2.57577e-05	4	CYP19A1
6.08469e-27	1.96572	0.023	0.007	1.56285e-22	4	LLPH-DT
2.9548e-110	1.96126	0.153	0.063	7.58941e-106	4	MMUT
9.11416e-21	1.96052	0.018	0.005	2.34097e-16	4	GPR19
5.41689e-132	1.95902	0.133	0.045	1.39133e-127	4	ATP11B-DT
3.50125e-48	1.95754	0.047	0.016	8.99296e-44	4	PSMD14-DT
1.28642e-72	1.95685	0.074	0.025	3.30417e-68	4	PMEL
2.45865e-18	1.95675	0.015	0.005	6.31503e-14	4	SHBG
3.4736e-56	1.95649	0.049	0.015	8.92195e-52	4	C6orf52
2.06741e-14	1.95542	0.013	0.004	5.31015e-10	4	LINC02642
1.03165e-13	1.95406	0.011	0.003	2.6498e-09	4	LEAP2
5.73754e-55	1.95277	0.059	0.02	1.47369e-50	4	NUTM2E
4.90675e-18	1.94897	0.018	0.006	1.2603e-13	4	ALG1L2
5.60849e-108	1.94882	0.098	0.031	1.44054e-103	4	HSD17B7
3.134e-49	1.94778	0.045	0.014	8.04968e-45	4	TARP
9.68895e-17	1.94459	0.017	0.006	2.48861e-12	4	H2BC26
1.87402e-31	1.94022	0.026	0.008	4.81343e-27	4	SYN3
2.80864e-26	1.93948	0.022	0.007	7.214e-22	4	HMMR
5.07576e-31	1.93599	0.025	0.007	1.30371e-26	4	MALINC1
3.74703e-12	1.93553	0.018	0.008	9.62425e-08	4	LINC00987
6.83686e-261	1.9341	0.303	0.121	1.75605e-256	4	ZNF490
2.35479e-109	1.9338	0.092	0.028	6.04829e-105	4	ACAD9-DT
1.0944e-26	1.93335	0.022	0.006	2.81096e-22	4	SPDYE3
1.08574e-59	1.93282	0.077	0.03	2.78871e-55	4	CLEC1A
9.03695e-237	1.92932	0.224	0.075	2.32114e-232	4	LINC02340
1.20784e-233	1.92872	0.23	0.079	3.10235e-229	4	STX5-DT
8.58124e-22	1.92691	0.023	0.008	2.20409e-17	4	FBXL22
2.18214e-160	1.9245	0.208	0.083	5.60482e-156	4	GYS1
5.81816e-69	1.92347	0.059	0.018	1.49439e-64	4	H3C6
3.79301e-54	1.92154	0.041	0.011	9.74235e-50	4	MICB-DT
1.77229e-188	1.91934	0.194	0.068	4.55212e-184	4	NCAM1
3.69987e-10	1.91892	0.01	0.004	9.50312e-06	4	PPL
3.62693e-64	1.91664	0.069	0.024	9.31577e-60	4	SCN11A
1.58769e-103	1.91404	0.245	0.132	4.07798e-99	4	TRIM5
2.83304e-16	1.91387	0.014	0.004	7.27667e-12	4	CLRN1-AS1
9.30781e-11	1.91275	0.014	0.005	2.39071e-06	4	NDC80
3.42036e-78	1.91102	0.127	0.055	8.78519e-74	4	DNAJA4
1.14584e-102	1.9107	0.103	0.035	2.94308e-98	4	HSD17B7P2
8.94403e-24	1.9104	0.021	0.007	2.29727e-19	4	UAP1-DT
2.20175e-84	1.9091	0.095	0.034	5.65519e-80	4	KCP
2.57881e-27	1.90789	0.027	0.009	6.62366e-23	4	LINC02865
1.19317e-22	1.90659	0.032	0.013	3.06465e-18	4	KIF14
2.35833e-53	1.90476	0.053	0.017	6.05736e-49	4	LINC01554
8.1744e-107	1.90354	0.132	0.05	2.09959e-102	4	STARD4-AS1
1.37243e-128	1.90308	0.138	0.048	3.52508e-124	4	UBAC2-AS1
6.59892e-294	1.89987	0.382	0.167	1.69493e-289	4	BTG1-DT
1.08494e-10	1.89733	0.011	0.004	2.78666e-06	4	MRPS30-DT
1.54176e-13	1.89493	0.014	0.005	3.96001e-09	4	RHOXF1P3
4.15135e-55	1.89466	0.068	0.026	1.06627e-50	4	NKILA
1.28038e-17	1.89355	0.016	0.005	3.28866e-13	4	MFSD4A
1.25229e-37	1.89079	0.038	0.013	3.2165e-33	4	ZNF584
5.33502e-30	1.88982	0.029	0.009	1.3703e-25	4	LINC02939
2.42628e-82	1.88919	0.094	0.034	6.23189e-78	4	PTPN23-DT
1.01964e-33	1.88902	0.035	0.012	2.61894e-29	4	ERICH6
7.51439e-15	1.88831	0.011	0.003	1.93007e-10	4	CRYBA1
1.50297e-12	1.88489	0.012	0.004	3.86038e-08	4	SEC61G-DT
1.06557e-41	1.8839	0.046	0.016	2.73693e-37	4	RND1
1.81403e-14	1.8823	0.013	0.004	4.65934e-10	4	IDH3B-DT
2.96161e-20	1.88165	0.019	0.006	7.60689e-16	4	LPO
9.97793e-36	1.8815	0.057	0.024	2.56283e-31	4	DNAI4
1.03248e-13	1.87925	0.012	0.004	2.65192e-09	4	TERC
6.9525e-292	1.87613	0.551	0.333	1.78575e-287	4	CLASP1-AS1
8.64355e-11	1.87265	0.012	0.004	2.2201e-06	4	AGBL2
1.47869e-83	1.86769	0.079	0.025	3.79802e-79	4	HSPA5-DT
3.40475e-29	1.86702	0.029	0.01	8.7451e-25	4	PIERCE2
1.86179e-16	1.86553	0.012	0.004	4.78202e-12	4	RAB17
5.99796e-137	1.86522	0.158	0.058	1.54058e-132	4	ELOA-AS1
4.22842e-24	1.86423	0.026	0.009	1.08607e-19	4	TMEM255A
1.20113e-19	1.86327	0.016	0.005	3.0851e-15	4	SLC13A3
1.11353e-19	1.86124	0.02	0.007	2.86009e-15	4	SLC26A8
2.65681e-13	1.86105	0.026	0.012	6.82401e-09	4	VEPH1
3.88549e-100	1.86097	0.117	0.043	9.97989e-96	4	SEPTIN7P9
1.09043e-15	1.85987	0.015	0.005	2.80078e-11	4	XRCC2
3.29314e-69	1.85907	0.075	0.026	8.45844e-65	4	SYNGAP1-AS1
7.46911e-48	1.85832	0.05	0.017	1.91844e-43	4	PDE1C
6.45436e-50	1.85796	0.05	0.017	1.6578e-45	4	WEE2-AS1
2.57298e-13	1.85782	0.016	0.006	6.6087e-09	4	LMTK3
2.11987e-25	1.85738	0.021	0.006	5.44489e-21	4	MEIOC
1.00129e-08	1.85702	0.011	0.004	0.00025718	4	LINC01730
1.15765e-46	1.85436	0.047	0.016	2.97341e-42	4	LINC01347
5.14935e-26	1.85432	0.021	0.006	1.32261e-21	4	LINC02021
1.09634e-65	1.85304	0.065	0.022	2.81594e-61	4	PYGM
2.64679e-22	1.85291	0.025	0.009	6.79828e-18	4	SCOC-AS1
4.94842e-107	1.85278	0.188	0.087	1.271e-102	4	NELFB
1.92377e-36	1.84945	0.051	0.02	4.9412e-32	4	LCA5
1.60745e-97	1.84692	0.093	0.03	4.12874e-93	4	MED12L
1.60563e-14	1.84649	0.012	0.004	4.12406e-10	4	LINC02217
6.80308e-13	1.84649	0.011	0.003	1.74737e-08	4	KDM4D
1.47619e-141	1.84567	0.136	0.044	3.7916e-137	4	USP38-DT
2.95422e-293	1.84402	0.363	0.152	7.58791e-293	4	UBE2D3-AS1
7.84764e-15	1.8404	0.018	0.007	2.01567e-10	4	DAO
1.40216e-193	1.84018	0.27	0.116	3.60146e-189	4	SC5D
3.60382e-09	1.84009	0.011	0.004	9.2564e-05	4	NFE2L1-DT
4.91649e-144	1.83866	0.158	0.056	1.2628e-139	4	BMP2K-DT
2.6274e-278	1.83505	0.574	0.37	6.74848e-274	4	INTS6
3.94097e-75	1.8338	0.076	0.025	1.01224e-70	4	ZSCAN21
4.52944e-10	1.83348	0.01	0.003	1.16339e-05	4	MIR4422HG
6.54784e-37	1.83195	0.033	0.01	1.68181e-32	4	AP1AR-DT
1.99202e-21	1.82884	0.019	0.006	5.1165e-17	4	SLC3A1
2.83003e-70	1.8247	0.066	0.021	7.26893e-66	4	IDI2-AS1
3.58378e-151	1.82395	0.209	0.087	9.20493e-147	4	ZCWPW1
7.38412e-45	1.82304	0.045	0.015	1.89661e-40	4	H3-7
0	1.82081	0.473	0.231	0	4	IER5L
3.8259e-48	1.81838	0.118	0.061	9.82683e-44	4	RUVBL2
3.58734e-58	1.81676	0.064	0.022	9.21407e-54	4	H4C8
1.21367e-98	1.81645	0.115	0.042	3.11732e-94	4	IFT172
7.49089e-50	1.81537	0.054	0.019	1.92404e-45	4	PANK2-AS1
7.57591e-63	1.81459	0.074	0.027	1.94587e-58	4	LINC01970
5.49195e-11	1.81423	0.01	0.003	1.41061e-06	4	LINC01675
5.10297e-12	1.811	0.01	0.003	1.3107e-07	4	SPTA1
2.27017e-18	1.8099	0.018	0.006	5.83094e-14	4	MDH1B
7.14849e-64	1.80852	0.083	0.032	1.83609e-59	4	KLC4
1.95627e-12	1.80637	0.012	0.004	5.02467e-08	4	SLC2A12
1.72821e-19	1.80467	0.02	0.007	4.4389e-15	4	ITPR1-DT
3.80414e-65	1.8029	0.071	0.025	9.77093e-61	4	TIGD6
2.58437e-38	1.80232	0.04	0.014	6.63795e-34	4	TMCO1-AS1
9.81854e-17	1.80198	0.02	0.008	2.52189e-12	4	ZNF425
9.63921e-71	1.80081	0.089	0.034	2.47583e-66	4	UNC79
1.99405e-57	1.79975	0.061	0.021	5.12171e-53	4	ZNF526
2.96024e-27	1.79846	0.033	0.012	7.60337e-23	4	PAPOLA-DT
3.06831e-53	1.79773	0.061	0.022	7.88095e-49	4	FEZ1
9.13253e-12	1.79716	0.015	0.006	2.34569e-07	4	RFLNA
3.88383e-28	1.79379	0.033	0.012	9.97563e-24	4	LINC02057
1.56899e-19	1.79283	0.024	0.009	4.02994e-15	4	TMEM139-AS1
2.94762e-51	1.7899	0.068	0.027	7.57095e-47	4	RTCA-AS1
3.07042e-25	1.78834	0.027	0.009	7.88636e-21	4	CHIT1
4.10527e-49	1.78753	0.054	0.019	1.05444e-44	4	ZNF367
9.57567e-11	1.78732	0.014	0.006	2.45951e-06	4	EFNB2
1.00951e-13	1.78404	0.014	0.005	2.59292e-09	4	PIF1
1.63652e-26	1.77977	0.026	0.009	4.2034e-22	4	GARIN4
6.79086e-54	1.7795	0.05	0.016	1.74423e-49	4	PKN2-AS1
9.62462e-28	1.77842	0.036	0.014	2.47208e-23	4	ASF1B
5.19425e-12	1.77773	0.01	0.003	1.33414e-07	4	OSTN
2.18414e-104	1.77585	0.129	0.048	5.60997e-100	4	FRY-AS1
6.91634e-232	1.77583	0.389	0.197	1.77646e-227	4	NUFIP1
8.13786e-37	1.77563	0.04	0.014	2.09021e-32	4	HHLA3
9.6764e-20	1.77375	0.017	0.005	2.48538e-15	4	MMACHC
0	1.77228	0.458	0.223	0	4	HEXIM1
1.74555e-204	1.77158	0.248	0.096	4.48345e-200	4	KLRG1
8.37079e-75	1.77045	0.094	0.036	2.15004e-70	4	TOB1-AS1
5.00705e-32	1.76694	0.037	0.013	1.28606e-27	4	SENP8
3.72765e-158	1.76692	0.343	0.191	9.57446e-154	4	NARF
8.60544e-47	1.76649	0.067	0.027	2.21031e-42	4	MORN1
3.71133e-132	1.76555	0.15	0.054	9.53254e-128	4	ADPGK-AS1
0	1.76504	0.774	0.467	0	4	MED29
2.74822e-08	1.76429	0.011	0.005	0.000705879	4	CFAP58
3.13137e-164	1.76418	0.298	0.148	8.04293e-160	4	OXNAD1
7.85433e-249	1.76113	0.485	0.286	2.01739e-244	4	POM121
2.04154e-65	1.75943	0.073	0.026	5.24369e-61	4	MED20
1.37219e-46	1.7577	0.058	0.022	3.52447e-42	4	DGUOK-AS1
9.15643e-248	1.75545	0.341	0.149	2.35183e-243	4	GTF2IRD1P1
1.26547e-108	1.75342	0.131	0.049	3.25035e-104	4	ASAH1-AS1
1.99961e-52	1.75292	0.059	0.021	5.13599e-48	4	KLHL23
1.06786e-37	1.75067	0.065	0.028	2.74281e-33	4	GPR137C
4.41068e-85	1.75066	0.13	0.054	1.13288e-80	4	SPART-AS1
0	1.75062	0.682	0.4	0	4	NXF1
3.23077e-23	1.74765	0.027	0.01	8.29822e-19	4	ACOXL
1.80173e-85	1.74651	0.135	0.058	4.62774e-81	4	LIAS
5.31033e-30	1.74439	0.038	0.014	1.36396e-25	4	LINC00683
7.6647e-17	1.74439	0.015	0.005	1.96868e-12	4	TMEM45A
2.91034e-42	1.74123	0.051	0.019	7.47521e-38	4	FAM111A-DT
1.79919e-293	1.73901	0.457	0.224	4.62122e-293	4	CROCC
8.26525e-09	1.73785	0.012	0.005	0.000212293	4	TMED2-DT
2.94411e-11	1.73688	0.014	0.005	7.56196e-07	4	NEURL2
9.62547e-151	1.7345	0.204	0.083	2.4723e-146	4	DNAJC3-DT
8.86786e-67	1.73376	0.09	0.035	2.27771e-62	4	LINC03011
4.35735e-17	1.73372	0.022	0.008	1.11919e-12	4	HSDL2-AS1
2.14777e-31	1.73129	0.037	0.014	5.51656e-27	4	ZSWIM3
3.22593e-153	1.73116	0.195	0.076	8.28579e-149	4	PPP1R3E
3.12682e-26	1.7309	0.035	0.013	8.03124e-22	4	CHILL1
1.69274e-34	1.72511	0.048	0.019	4.34781e-30	4	RNASEH1-DT
7.82477e-48	1.72255	0.059	0.022	2.00979e-43	4	RB1-DT
9.27555e-09	1.72216	0.01	0.004	0.000238242	4	CSE1L-DT
8.86114e-27	1.72035	0.047	0.021	2.27598e-22	4	CNR2
3.16412e-73	1.71932	0.079	0.027	8.12705e-69	4	GDPGP1
1.89865e-12	1.71879	0.011	0.004	4.87667e-08	4	GPM6B
2.73534e-50	1.71871	0.054	0.019	7.02571e-46	4	IQCD
1.5525e-53	1.71571	0.067	0.025	3.98759e-49	4	FHL1P1
4.09799e-36	1.71517	0.047	0.018	1.05257e-31	4	LINC02068
4.57692e-14	1.7147	0.011	0.003	1.17558e-09	4	BZW1-AS1
2.09508e-27	1.71413	0.035	0.013	5.38121e-23	4	OTULIN-DT
2.34927e-17	1.71362	0.022	0.009	6.0341e-13	4	PLTP
1.0792e-105	1.71357	0.131	0.05	2.77192e-101	4	LINC00471
7.1461e-32	1.711	0.031	0.01	1.83547e-27	4	ZNF778-DT
2.2752e-31	1.71009	0.054	0.024	5.84385e-27	4	LINC02156
1.17235e-23	1.70776	0.068	0.037	3.01118e-19	4	SLC7A11
2.44516e-15	1.70723	0.023	0.01	6.2804e-11	4	ANKS1B
4.35909e-27	1.70615	0.031	0.011	1.11963e-22	4	CKAP2-DT
1.72957e-251	1.70509	0.413	0.21	4.44239e-247	4	EMC1-AS1
9.19814e-94	1.70406	0.112	0.041	2.36254e-89	4	MTFR2
5.35156e-81	1.70338	0.069	0.021	1.37455e-76	4	H3C10
6.20224e-179	1.70035	0.369	0.201	1.59305e-174	4	CTR9
2.00486e-140	1.69805	0.185	0.074	5.14949e-136	4	SMPDL3B
1.03303e-21	1.69624	0.029	0.011	2.65334e-17	4	MYH9-DT
2.52564e-106	1.69621	0.214	0.105	6.4871e-102	4	BASP1-AS1
1.53905e-08	1.69304	0.012	0.005	0.000395306	4	SSC4D
6.56103e-52	1.68999	0.054	0.018	1.6852e-47	4	SCGB2B2
7.41322e-201	1.68911	0.261	0.106	1.90408e-196	4	ZNF165
4.02947e-21	1.68896	0.024	0.009	1.03497e-16	4	ADCY10
4.39083e-78	1.68882	0.149	0.069	1.12778e-73	4	CNNM2
7.58275e-16	1.6878	0.016	0.005	1.94763e-11	4	SLC38A2-AS1
7.16209e-23	1.68581	0.039	0.017	1.83958e-18	4	FAM229B
1.61788e-159	1.68388	0.294	0.145	4.15553e-155	4	ZNF821
3.53308e-82	1.68299	0.119	0.049	9.07472e-78	4	CBR3-AS1
6.38706e-38	1.68299	0.043	0.015	1.64052e-33	4	SLC30A6-DT
1.21228e-26	1.68299	0.026	0.009	3.11374e-22	4	CFAP141
3.84401e-58	1.68225	0.083	0.033	9.87335e-54	4	TRMT12
4.46095e-108	1.68206	0.182	0.081	1.14579e-103	4	MPP7-DT
1.3916e-14	1.67875	0.017	0.006	3.57433e-10	4	MALRD1
8.51681e-48	1.67856	0.061	0.023	2.18754e-43	4	ZNF19
4.04645e-160	1.6783	0.23	0.098	1.03933e-155	4	SNHG12
2.42178e-10	1.67784	0.012	0.005	6.22034e-06	4	EDNRB-AS1
1.68047e-10	1.67632	0.011	0.004	4.3163e-06	4	MCM2
1.11217e-13	1.67377	0.015	0.005	2.8566e-09	4	NMRAL2P
5.65942e-28	1.67314	0.038	0.015	1.45362e-23	4	SOX6
5.20159e-161	1.67222	0.269	0.125	1.33603e-156	4	THAP6
1.51182e-25	1.66993	0.032	0.012	3.88312e-21	4	R3HDM2-DT
1.90891e-19	1.66969	0.03	0.012	4.90304e-15	4	LINC02930
6.5043e-36	1.66797	0.045	0.017	1.67063e-31	4	NPW
1.20439e-53	1.66753	0.08	0.033	3.09348e-49	4	ERICH6-AS1
3.49872e-89	1.66746	0.126	0.051	8.98646e-85	4	VAMP1
0	1.66323	0.72	0.529	0	4	RBBP6
9.11264e-17	1.66309	0.018	0.006	2.34058e-12	4	MSRA-DT
8.70224e-161	1.66279	0.311	0.158	2.23517e-156	4	ZNF10
5.63197e-14	1.66213	0.018	0.007	1.44657e-09	4	MYCBPAP
8.85923e-17	1.6599	0.018	0.006	2.27549e-12	4	XCR1
5.09767e-10	1.65874	0.011	0.004	1.30934e-05	4	TUBA3FP
2.74974e-38	1.65781	0.052	0.02	7.06271e-34	4	AXDND1
2.18091e-77	1.65752	0.116	0.048	5.60167e-73	4	ANKRD37
3.81912e-10	1.65638	0.016	0.007	9.80941e-06	4	LINC03042
1.65758e-40	1.65583	0.049	0.018	4.25748e-36	4	CDC37L1-DT
1.41096e-16	1.65404	0.016	0.005	3.62405e-12	4	HMGA2
5.74126e-98	1.6539	0.138	0.056	1.47464e-93	4	CAGE1
3.21659e-19	1.65389	0.025	0.01	8.26181e-15	4	COQ3
8.1134e-23	1.65165	0.026	0.009	2.08393e-18	4	SYP
5.57216e-114	1.64993	0.205	0.096	1.43121e-109	4	DALRD3
1.59728e-40	1.64908	0.062	0.026	4.1026e-36	4	KYAT1
9.02813e-87	1.64731	0.115	0.045	2.31888e-82	4	ANKRD17-DT
2.87369e-09	1.64665	0.01	0.004	7.38108e-05	4	ADIRF
5.92144e-20	1.64569	0.022	0.008	1.52092e-15	4	EXO1
1.34602e-279	1.64388	0.465	0.242	3.45724e-275	4	IFIT2
3.65745e-23	1.64346	0.03	0.011	9.39416e-19	4	CHFR-DT
1.5886e-09	1.64117	0.01	0.004	4.08032e-05	4	TLE1-DT
4.21895e-13	1.64095	0.017	0.007	1.08364e-08	4	EML4-AS1
7.16717e-52	1.64037	0.089	0.039	1.84089e-47	4	LINC00863
3.76728e-28	1.63992	0.04	0.016	9.67625e-24	4	MPC1-DT
8.08209e-41	1.63963	0.054	0.021	2.07588e-36	4	BICDL1
1.04237e-07	1.63859	0.01	0.004	0.00267733	4	SCAANT1
1.30206e-48	1.63758	0.083	0.036	3.34435e-44	4	FANCD2
1.10744e-99	1.63709	0.141	0.057	2.84446e-95	4	C4orf47
3.19473e-10	1.63619	0.015	0.006	8.20567e-06	4	PRMT5-DT
7.62452e-24	1.63236	0.026	0.009	1.95836e-19	4	LINC02614
1.0553e-16	1.63181	0.028	0.012	2.71053e-12	4	CFAP54
4.4617e-19	1.63099	0.022	0.008	1.14599e-14	4	H2BC9
7.06372e-66	1.63014	0.086	0.033	1.81432e-61	4	CASC15
1.10113e-71	1.63009	0.101	0.04	2.82825e-67	4	APTR
9.76908e-23	1.62935	0.027	0.01	2.50919e-18	4	LINC02175
4.48741e-145	1.62867	0.239	0.108	1.15259e-140	4	MPZL3
5.35916e-20	1.62842	0.037	0.017	1.3765e-15	4	H2AC12
2.26314e-74	1.62765	0.143	0.067	5.81289e-70	4	FBXL18
2.10474e-16	1.62665	0.022	0.009	5.40603e-12	4	LINC01740
1.58489e-35	1.626	0.047	0.018	4.0708e-31	4	ERRFI1
3.15658e-11	1.62514	0.011	0.004	8.10767e-07	4	NIPAL1
1.17324e-20	1.625	0.024	0.009	3.01347e-16	4	STAM-DT
4.42279e-172	1.62114	0.353	0.19	1.13599e-167	4	GPALPP1
2.20273e-17	1.61674	0.024	0.01	5.65772e-13	4	LRRC20
1.97456e-19	1.61595	0.035	0.016	5.07166e-15	4	LINC02416
2.99808e-20	1.61492	0.033	0.014	7.70057e-16	4	TNIP3
2.24186e-32	1.61143	0.035	0.012	5.75822e-28	4	CCDC90B-AS1
4.93127e-224	1.61085	0.436	0.244	1.2666e-219	4	HPS5
7.75249e-49	1.61065	0.078	0.033	1.99123e-44	4	LINC01091
4.4108e-18	1.60694	0.02	0.007	1.13291e-13	4	COL14A1
1.42678e-86	1.60607	0.126	0.052	3.66469e-82	4	CDKL3
1.33941e-143	1.60509	0.399	0.249	3.44027e-139	4	CCDC18
1.63905e-11	1.60498	0.011	0.004	4.20989e-07	4	MCMDC2
1.00016e-13	1.60404	0.016	0.006	2.56891e-09	4	POLR3G
2.142e-25	1.60299	0.039	0.017	5.50171e-21	4	HTT-AS
3.40827e-120	1.6029	0.198	0.088	8.75413e-116	4	LINC00174
4.16855e-116	1.60051	0.24	0.121	1.07069e-111	4	DNAJC27
7.02963e-13	1.59957	0.013	0.005	1.80556e-08	4	GORAB-AS1
5.48735e-13	1.59821	0.018	0.007	1.40942e-08	4	LINC00578
5.17055e-09	1.59726	0.01	0.004	0.000132806	4	HYAL1
3.98066e-12	1.59676	0.014	0.005	1.02243e-07	4	MUC4
1.96608e-18	1.59272	0.027	0.011	5.04988e-14	4	DLL1
6.63908e-70	1.59147	0.119	0.053	1.70525e-65	4	TIPIN
1.74297e-89	1.591	0.144	0.062	4.47682e-85	4	DZIP3
1.03701e-17	1.59089	0.03	0.013	2.66355e-13	4	CUX2
2.34697e-27	1.59023	0.028	0.01	6.0282e-23	4	PLA2G4E-AS1
1.29783e-86	1.58866	0.198	0.1	3.33347e-82	4	SWT1
1.49975e-10	1.58851	0.024	0.012	3.85211e-06	4	HESX1
2.56037e-47	1.58345	0.11	0.056	6.57631e-43	4	WDR5B-DT
8.54292e-09	1.5803	0.012	0.005	0.000219425	4	LCMT2
6.52675e-23	1.58025	0.036	0.015	1.67639e-18	4	NOX3
5.22541e-30	1.57845	0.095	0.053	1.34215e-25	4	LIX1L
3.55203e-100	1.57719	0.196	0.094	9.12338e-96	4	FILIP1L
4.86313e-10	1.57695	0.012	0.004	1.2491e-05	4	STAG1-DT
1.29367e-71	1.57646	0.259	0.163	3.32279e-67	4	TNFRSF10D
2.66158e-61	1.57565	0.088	0.035	6.83626e-57	4	LINC01301
7.81121e-24	1.57475	0.038	0.016	2.00631e-19	4	ZNF324B
1.05863e-13	1.57421	0.017	0.006	2.71908e-09	4	ARHGAP11B-DT
2.56422e-10	1.57379	0.02	0.01	6.58619e-06	4	KDSR-DT
2.95678e-09	1.56892	0.014	0.006	7.59448e-05	4	ERRFI1-DT
1.02678e-11	1.56853	0.019	0.008	2.63728e-07	4	FLJ13224
1.10406e-126	1.56804	0.201	0.088	2.83578e-122	4	ANKRD42-DT
7.4711e-13	1.56751	0.017	0.007	1.91895e-08	4	PHGDH
1.07363e-158	1.56427	0.325	0.171	2.75762e-154	4	KLF2-DT
9.04461e-26	1.56289	0.041	0.017	2.32311e-21	4	FIZ1
1.22446e-14	1.56122	0.017	0.006	3.14502e-10	4	PLSCR2
2.70088e-11	1.561	0.015	0.006	6.93722e-07	4	LRRC49
1.02106e-53	1.56088	0.085	0.036	2.62258e-49	4	PRPF19-DT
2.78185e-17	1.55797	0.023	0.009	7.14518e-13	4	ART3
4.98183e-12	1.55797	0.012	0.004	1.27958e-07	4	CLEC19A
1.06016e-43	1.5578	0.08	0.036	2.72303e-39	4	APOLD1
7.09957e-29	1.5576	0.041	0.017	1.82353e-24	4	BTN2A3P
3.50907e-104	1.55717	0.154	0.064	9.01305e-100	4	EIF2AK3-DT
1.25467e-122	1.55057	0.251	0.126	3.22262e-118	4	PPME1
2.87639e-54	1.54966	0.087	0.037	7.38801e-50	4	GINS4
1.37806e-66	1.5493	0.103	0.043	3.53956e-62	4	C19orf47
1.73552e-34	1.54696	0.054	0.023	4.45767e-30	4	CACNA1C
6.05689e-11	1.54606	0.019	0.009	1.55571e-06	4	MROH8
0	1.54514	0.825	0.544	0	4	ECD
3.1241e-98	1.54403	0.198	0.096	8.02425e-94	4	AASDH
1.36086e-56	1.54379	0.087	0.036	3.49537e-52	4	ATRIP
2.69016e-56	1.54379	0.087	0.036	6.90967e-52	4	LRP2BP
1.02901e-104	1.54378	0.398	0.272	2.64302e-100	4	LEMD3
8.60969e-13	1.54371	0.021	0.009	2.2114e-08	4	MSANTD2-AS1
1.02162e-68	1.54251	0.111	0.048	2.62402e-64	4	LAX1
5.8124e-25	1.5419	0.031	0.012	1.49291e-20	4	PCF11-AS1
5.29184e-17	1.54125	0.031	0.014	1.35921e-12	4	PDE4C
1.12847e-10	1.53953	0.012	0.004	2.89847e-06	4	FBXO24
1.29379e-08	1.53615	0.01	0.004	0.000332309	4	RDH12
8.86356e-26	1.53131	0.041	0.017	2.27661e-21	4	TMEM45B
1.51161e-107	1.53005	0.18	0.08	3.88257e-103	4	CCDC77
8.75921e-65	1.52969	0.116	0.052	2.2498e-60	4	RNF139-DT
1.7547e-12	1.52771	0.016	0.006	4.50696e-08	4	ZKSCAN3
1.40107e-18	1.52662	0.033	0.015	3.59865e-14	4	STPG1
7.96525e-25	1.52607	0.038	0.016	2.04588e-20	4	WDR5B
2.12583e-16	1.52484	0.031	0.014	5.46021e-12	4	DEPDC1B
1.77389e-89	1.52483	0.173	0.082	4.55624e-85	4	CATSPERE
0	1.52371	0.727	0.507	0	4	AMD1
8.699e-138	1.52173	0.281	0.143	2.23434e-133	4	PRR3
0	1.52145	0.58	0.34	0	4	TOB1
2.60854e-68	1.52016	0.123	0.056	6.70003e-64	4	FGGY-DT
2.94206e-10	1.51778	0.013	0.005	7.55668e-06	4	GOT1-DT
6.10072e-271	1.51773	0.577	0.376	1.56697e-266	4	CREM
7.98132e-215	1.51771	0.448	0.258	2.05e-210	4	DNAJB9
6.22091e-100	1.51622	0.244	0.132	1.59784e-95	4	CLN5
7.65164e-30	1.51614	0.05	0.022	1.96532e-25	4	H2AC17
5.54537e-20	1.51588	0.038	0.018	1.42433e-15	4	PDE7B-AS1
9.50361e-10	1.51569	0.012	0.005	2.441e-05	4	SGO1
2.43882e-77	1.51255	0.229	0.131	6.2641e-73	4	KIF18A
2.59164e-63	1.51035	0.099	0.042	6.65664e-59	4	MVK
1.15063e-07	1.50979	0.01	0.004	0.00295539	4	FKBP6
4.80943e-37	1.50777	0.075	0.035	1.2353e-32	4	SCAT8
5.24586e-182	1.50619	0.377	0.203	1.3474e-177	4	RBKS
5.5208e-112	1.50491	0.27	0.147	1.41802e-107	4	RPF2
2.47944e-148	1.50425	0.298	0.152	6.36845e-144	4	CKS2
1.90472e-08	1.50402	0.01	0.004	0.000489228	4	ATP13A4
0	1.50283	0.779	0.522	0	4	IDI1
8.81528e-10	1.50205	0.012	0.005	2.2642e-05	4	TMEM18-DT
1.3549e-36	1.50178	0.053	0.021	3.48007e-32	4	PFAS
8.44156e-73	1.49928	0.157	0.077	2.16821e-68	4	TFB1M
7.94534e-54	1.49892	0.115	0.056	2.04076e-49	4	RECQL5
1.46966e-07	1.49599	0.01	0.004	0.00377481	4	LHFPL3-AS2
2.34489e-18	1.49536	0.032	0.014	6.02284e-14	4	PDE7A-DT
2.19257e-34	1.49482	0.059	0.026	5.63162e-30	4	MIDEAS-AS1
7.63219e-10	1.4941	0.015	0.006	1.96033e-05	4	CCDC28A-AS1
1.4518e-10	1.49395	0.015	0.006	3.72896e-06	4	ST3GAL3-AS1
1.1721e-35	1.49048	0.091	0.047	3.01053e-31	4	KIFBP
5.05281e-42	1.4902	0.064	0.027	1.29781e-37	4	RBM15-AS1
1.34462e-18	1.48855	0.035	0.016	3.45365e-14	4	SLC9A5
2.70235e-25	1.48492	0.05	0.023	6.94099e-21	4	USP2-AS1
1.87502e-13	1.48322	0.02	0.008	4.81598e-09	4	TSC22D1-AS1
8.68796e-120	1.48271	0.295	0.163	2.2315e-115	4	LINC02929
2.4757e-268	1.48224	0.625	0.438	6.35883e-264	4	ZBTB11
2.98011e-09	1.48135	0.011	0.004	7.65441e-05	4	LINC01792
1.22492e-08	1.48135	0.011	0.005	0.00031462	4	ZMYND12
3.87768e-16	1.47945	0.026	0.011	9.95983e-12	4	GRK3-AS1
2.54029e-38	1.47883	0.099	0.051	6.52472e-34	4	FKBP14
1.11351e-22	1.47787	0.033	0.013	2.86005e-18	4	DDX19A-DT
3.77749e-36	1.4766	0.07	0.032	9.70247e-32	4	ZNF324
6.54411e-23	1.47447	0.039	0.017	1.68085e-18	4	SYNGAP1
3.775e-100	1.47412	0.184	0.085	9.69608e-96	4	MTO1
1.24822e-263	1.47257	0.576	0.368	3.20604e-259	4	ARRDC3
2.72161e-36	1.47247	0.066	0.03	6.99045e-32	4	LINC03019
4.6613e-27	1.47235	0.057	0.027	1.19726e-22	4	MIA2-AS1
3.35957e-106	1.47205	0.212	0.103	8.62905e-102	4	COX18
2.12945e-183	1.47096	0.451	0.272	5.46949e-179	4	ARNT
4.07668e-39	1.47076	0.058	0.023	1.04709e-34	4	SEPTIN7-DT
3.34752e-16	1.46999	0.034	0.016	8.59811e-12	4	MISFA
3.28532e-54	1.4699	0.12	0.059	8.43834e-50	4	ARG2
3.81171e-91	1.46981	0.219	0.116	9.79037e-87	4	GTF2H3
2.39786e-276	1.46975	0.551	0.339	6.15889e-272	4	RNF139
6.42838e-35	1.46939	0.06	0.026	1.65113e-30	4	LRRC51
9.25023e-211	1.46887	0.438	0.249	2.37592e-206	4	TAF13
6.69103e-56	1.4664	0.236	0.151	1.71859e-51	4	KCNQ1OT1
3.85874e-26	1.46631	0.045	0.02	9.91119e-22	4	LINC02608
4.5147e-42	1.46621	0.088	0.042	1.1596e-37	4	ACTR3-AS1
2.96828e-81	1.4655	0.177	0.088	7.62402e-77	4	LACTB2
2.31943e-53	1.46518	0.141	0.075	5.95745e-49	4	CYB5D2
3.26712e-142	1.46488	0.287	0.145	8.3916e-138	4	FCF1
3.52786e-52	1.46467	0.119	0.059	9.0613e-48	4	ATP6V0D1-DT
0	1.46403	0.914	0.754	0	4	LINC01619
4.97971e-11	1.46311	0.016	0.007	1.27904e-06	4	CSTF3-DT
1.14445e-09	1.46211	0.014	0.006	2.93951e-05	4	FAM87B
5.22954e-37	1.46	0.063	0.028	1.34321e-32	4	FBXO38-DT
7.19014e-55	1.45908	0.121	0.06	1.84679e-50	4	PEX11G
1.98257e-73	1.45852	0.177	0.092	5.09224e-69	4	TRMT44
2.1099e-112	1.45765	0.276	0.151	5.41927e-108	4	SLC19A2
7.61764e-18	1.45671	0.022	0.008	1.95659e-13	4	NRCAM
5.144e-09	1.45592	0.02	0.01	0.000132124	4	SPATA6L
2.27517e-27	1.45573	0.061	0.03	5.84377e-23	4	GRK7
7.08513e-51	1.45456	0.092	0.042	1.81981e-46	4	FAM131A
2.54143e-43	1.45304	0.065	0.026	6.52766e-39	4	RORA-AS1
1.51993e-17	1.45056	0.023	0.009	3.90393e-13	4	MEIS1
3.49514e-19	1.44954	0.036	0.017	8.97726e-15	4	PXN-AS1
3.61863e-16	1.44736	0.032	0.015	9.29446e-12	4	FAM81A
9.26276e-121	1.44695	0.312	0.177	2.37914e-116	4	SEC23B
4.12482e-22	1.445	0.036	0.016	1.05946e-17	4	MIR4453HG
2.16614e-13	1.44478	0.026	0.012	5.56374e-09	4	TRIM35
2.37071e-25	1.44472	0.051	0.024	6.08916e-21	4	CEP83-DT
6.45914e-07	1.44472	0.013	0.006	0.0165903	4	FAM85B
2.57073e-126	1.44222	0.261	0.131	6.60292e-122	4	EFCAB5
8.96729e-42	1.44217	0.078	0.036	2.30325e-37	4	DARS1-AS1
3.94209e-13	1.43977	0.022	0.009	1.01253e-08	4	NCR1
7.16335e-11	1.43821	0.026	0.013	1.83991e-06	4	TRIM55
7.89275e-08	1.43736	0.012	0.005	0.00202725	4	ZNF610
2.12965e-15	1.43732	0.021	0.008	5.46999e-11	4	DCLRE1A
3.24663e-43	1.43648	0.093	0.045	8.33897e-39	4	NXT1-AS1
8.11475e-95	1.43567	0.34	0.222	2.08427e-90	4	ALKBH5
2.2051e-74	1.43498	0.241	0.144	5.6638e-70	4	SEPHS2
7.64418e-23	1.43477	0.069	0.038	1.96341e-18	4	SHISAL2A
3.60153e-27	1.43451	0.105	0.063	9.25054e-23	4	WDR3
6.22376e-29	1.43313	0.057	0.026	1.59857e-24	4	PDC-AS1
1.47733e-07	1.43203	0.01	0.004	0.00379453	4	RBM12B-DT
1.46462e-64	1.43177	0.154	0.079	3.76187e-60	4	TSPYL4
2.62896e-68	1.43084	0.163	0.084	6.75249e-64	4	HDAC6
8.50849e-31	1.42929	0.065	0.031	2.18541e-26	4	PCSK6
1.15544e-28	1.42923	0.051	0.023	2.96774e-24	4	CNPY2-AS1
3.09068e-20	1.42833	0.044	0.022	7.9384e-16	4	GRK4
7.7042e-75	1.42411	0.23	0.134	1.97882e-70	4	DRAIC
2.31016e-12	1.42385	0.021	0.009	5.93364e-08	4	GINS1
8.14908e-189	1.42281	0.465	0.285	2.09309e-184	4	ILF3-DT
2.86977e-243	1.42143	0.766	0.618	7.37101e-239	4	TXNDC11
1.33459e-16	1.41995	0.024	0.01	3.42789e-12	4	MLF1-DT
5.70878e-46	1.41908	0.102	0.05	1.4663e-41	4	PDYN-AS1
3.67933e-20	1.41702	0.035	0.016	9.45037e-16	4	MORF4L2-AS1
1.14686e-24	1.41556	0.042	0.018	2.9457e-20	4	LINC01431
9.64057e-19	1.41488	0.039	0.019	2.47618e-14	4	SMIM14-DT
6.72731e-09	1.41488	0.017	0.008	0.000172791	4	HYDIN
1.15251e-28	1.41469	0.054	0.024	2.96021e-24	4	ZNF230
2.67529e-164	1.4144	0.456	0.299	6.87148e-160	4	LINC00513
2.04378e-229	1.41314	0.479	0.277	5.24945e-225	4	SIRT2
4.12738e-24	1.4129	0.054	0.027	1.06012e-19	4	FAM227B
2.86843e-34	1.41206	0.062	0.027	7.36755e-30	4	ATP9A
6.54893e-22	1.41157	0.037	0.016	1.68209e-17	4	FAM156A
3.32959e-61	1.41115	0.159	0.085	8.55206e-57	4	PACRGL
2.58764e-24	1.41021	0.041	0.018	6.64635e-20	4	TMEM167B-DT
1.75635e-143	1.40942	0.285	0.142	4.51118e-139	4	PPP1R15B-AS1
4.99318e-56	1.4086	0.117	0.056	1.2825e-51	4	FAM200A
7.91837e-24	1.40696	0.038	0.016	2.03383e-19	4	EXTL2
2.93964e-256	1.40689	0.701	0.539	7.55047e-252	4	SUCO
1.46251e-07	1.40615	0.012	0.006	0.00375645	4	PCDH12
4.82673e-23	1.40516	0.039	0.017	1.23974e-18	4	MPZ
1.89092e-31	1.40454	0.068	0.033	4.85682e-27	4	HPGD
0	1.40303	0.824	0.601	0	4	MYLIP
7.82071e-32	1.40126	0.05	0.021	2.00875e-27	4	LINC02427
1.7446e-160	1.39979	0.469	0.311	4.48101e-156	4	LINC01004
6.08336e-11	1.39571	0.013	0.005	1.56251e-06	4	MAST1
1.61271e-81	1.39562	0.207	0.111	4.14225e-77	4	RBBP5
5.72377e-43	1.39472	0.084	0.039	1.47015e-38	4	MYL12-AS1
2.47502e-08	1.39451	0.017	0.008	0.000635709	4	EHF
1.16375e-38	1.3943	0.077	0.036	2.98908e-34	4	RASD1
1.40276e-10	1.39348	0.014	0.006	3.60298e-06	4	SEPTIN4-AS1
5.39087e-18	1.3924	0.026	0.011	1.38464e-13	4	OVOL2
1.06608e-16	1.39163	0.023	0.009	2.73823e-12	4	ESCO2
3.30324e-23	1.39146	0.041	0.018	8.48438e-19	4	B3GALT9
7.91994e-47	1.38883	0.106	0.052	2.03424e-42	4	RABEPK
2.60212e-16	1.38864	0.032	0.015	6.68354e-12	4	RMI2
5.3528e-11	1.38778	0.028	0.015	1.37487e-06	4	HEATR9
1.18671e-34	1.38753	0.077	0.037	3.04806e-30	4	DIXDC1
2.85461e-09	1.3871	0.02	0.01	7.33207e-05	4	PLAG1
2.00527e-25	1.387	0.042	0.018	5.15054e-21	4	LCDR
6.35444e-79	1.38697	0.164	0.079	1.63214e-74	4	FAM149B1
1.52986e-07	1.38659	0.011	0.005	0.00392945	4	MFF-DT
8.04697e-26	1.38631	0.044	0.019	2.06687e-21	4	FAM53A
1.84981e-134	1.38587	0.304	0.162	4.75123e-130	4	TRMO
4.66697e-52	1.38402	0.148	0.081	1.19871e-47	4	MRPS14
7.0819e-22	1.383	0.034	0.014	1.81899e-17	4	SIAH2-AS1
6.2305e-102	1.3829	0.24	0.126	1.6003e-97	4	DHDDS
4.91202e-11	1.38124	0.015	0.006	1.26165e-06	4	TMC3-AS1
3.11998e-59	1.38034	0.187	0.106	8.01366e-55	4	FBXO8
1.60789e-36	1.37947	0.127	0.073	4.12987e-32	4	VNN1
6.69856e-48	1.37918	0.118	0.06	1.72053e-43	4	GIHCG
2.84734e-115	1.37913	0.374	0.241	7.31338e-111	4	CCNYL1
7.54993e-39	1.37907	0.129	0.074	1.9392e-34	4	MYOM1
4.09256e-34	1.3784	0.09	0.047	1.05117e-29	4	NIFK-AS1
3.48159e-15	1.37823	0.032	0.015	8.94245e-11	4	SLC2A14
7.08655e-25	1.37653	0.055	0.027	1.82018e-20	4	CNGB1
3.76445e-54	1.37427	0.122	0.06	9.66899e-50	4	DNAJC27-AS1
1.28679e-09	1.37388	0.02	0.01	3.30511e-05	4	TTC23
3.62153e-124	1.37304	0.334	0.195	9.30191e-120	4	GTF2H1
5.70879e-86	1.37273	0.461	0.359	1.4663e-81	4	UBR1
4.34753e-56	1.37237	0.161	0.089	1.11666e-51	4	MZF1-AS1
8.36158e-10	1.37179	0.017	0.008	2.14767e-05	4	MIR378D2HG
3.75137e-34	1.36824	0.08	0.04	9.6354e-30	4	REL-DT
4.98523e-63	1.36802	0.121	0.056	1.28046e-58	4	C11orf71
3.62626e-19	1.36784	0.028	0.011	9.31405e-15	4	MLLT11
2.13885e-124	1.36548	0.342	0.202	5.49365e-120	4	INTS12
3.27574e-46	1.36333	0.107	0.053	8.41373e-42	4	DYNLT2
3.2696e-98	1.36223	0.245	0.132	8.39798e-94	4	MICOS10-DT
1.35651e-18	1.36106	0.029	0.012	3.48419e-14	4	C5orf34
4.00938e-16	1.36106	0.033	0.016	1.02981e-11	4	JDP2-AS1
7.84887e-08	1.36106	0.012	0.006	0.00201598	4	CHAC2
1.88686e-07	1.36106	0.012	0.006	0.0048464	4	LMOD3
1.15876e-72	1.36063	0.196	0.107	2.97628e-68	4	BCL10-AS1
9.36152e-15	1.35729	0.029	0.014	2.40451e-10	4	LINC03015
1.22629e-87	1.35726	0.329	0.218	3.14972e-83	4	SLFN11
3.33284e-37	1.35678	0.074	0.034	8.56039e-33	4	UBE2H-DT
7.47518e-26	1.35284	0.067	0.034	1.92e-21	4	CEP76
3.35652e-143	1.35207	0.445	0.294	8.62122e-139	4	COPB2
9.10513e-07	1.35168	0.016	0.008	0.0233865	4	LAMA3
4.97581e-139	1.34922	0.438	0.293	1.27804e-134	4	ODC1
4.05439e-77	1.34891	0.283	0.18	1.04137e-72	4	WDR47
4.78218e-69	1.34645	0.243	0.149	1.2283e-64	4	MRPL30
1.60565e-73	1.34524	0.169	0.085	4.1241e-69	4	NKIRAS1
8.76538e-08	1.34482	0.011	0.005	0.00225139	4	DEPDC4
2.66916e-07	1.34482	0.011	0.005	0.00685574	4	ZNF442
3.17005e-16	1.34478	0.059	0.034	8.14227e-12	4	HAUS5
4.08967e-161	1.34165	0.389	0.222	1.05043e-156	4	OTUD6B-AS1
7.11194e-13	1.34086	0.029	0.014	1.8267e-08	4	PPP1R13L
1.08183e-15	1.33856	0.027	0.012	2.77869e-11	4	PRKG1
1.39393e-09	1.33838	0.018	0.009	3.58031e-05	4	PELO-AS1
3.84416e-179	1.33791	0.473	0.302	9.87373e-175	4	ZNF143
4.54693e-15	1.33678	0.03	0.014	1.16788e-10	4	CECR2
1.17946e-06	1.33618	0.01	0.004	0.0302944	4	TNRC6B-DT
8.42615e-199	1.33481	0.585	0.416	2.16426e-194	4	TMEM71
4.61039e-74	1.33367	0.203	0.111	1.18418e-69	4	LRIF1
2.55139e-85	1.33263	0.219	0.118	6.55325e-81	4	ANKRA2
7.01429e-42	1.33123	0.085	0.04	1.80162e-37	4	BOLA1
5.30889e-70	1.33002	0.173	0.09	1.36359e-65	4	LETM2
1.48166e-155	1.32924	0.506	0.36	3.80564e-151	4	TUBA1C
2.98373e-08	1.32587	0.015	0.007	0.000766372	4	ELAPOR1
1.99785e-165	1.32583	0.382	0.21	5.13149e-161	4	EPS8
3.62992e-216	1.32535	0.546	0.367	9.32345e-212	4	GTPBP1
1.208e-79	1.32514	0.182	0.092	3.10275e-75	4	VPS18
2.45146e-07	1.32499	0.015	0.007	0.00629657	4	ZNF225
0	1.32411	0.879	0.725	0	4	SNHG5
1.6823e-14	1.32298	0.031	0.015	4.32098e-10	4	ING2-DT
7.72406e-57	1.32119	0.152	0.081	1.98393e-52	4	FOXRED1
6.16306e-08	1.32093	0.016	0.008	0.00158298	4	MIR3677HG
2.34775e-59	1.32066	0.175	0.097	6.03019e-55	4	LINC03006
2.81496e-07	1.31756	0.018	0.009	0.00723022	4	ZNF543
1.71735e-17	1.31755	0.05	0.027	4.41101e-13	4	C1orf112
4.70897e-09	1.31734	0.021	0.011	0.00012095	4	LINC03036
5.15594e-18	1.31649	0.037	0.018	1.3243e-13	4	C21orf91-OT1
1.14002e-07	1.3147	0.011	0.005	0.00292814	4	BNIPL
3.97244e-56	1.31248	0.131	0.066	1.02032e-51	4	ARF4-AS1
1.10734e-08	1.30977	0.02	0.01	0.00028442	4	FAM86B3P
1.4182e-09	1.30922	0.017	0.008	3.64265e-05	4	ZSCAN22
6.87433e-40	1.30891	0.106	0.055	1.76567e-35	4	CAMTA1-DT
6.68465e-68	1.30808	0.166	0.086	1.71695e-63	4	BET1
2.19805e-07	1.30672	0.018	0.009	0.00564568	4	EYA2
1.08949e-15	1.30493	0.041	0.022	2.79836e-11	4	BBOF1
6.42251e-36	1.30406	0.105	0.057	1.64962e-31	4	KLRD1
1.00411e-91	1.30329	0.422	0.311	2.57907e-87	4	FAM76B
1.81381e-70	1.30326	0.234	0.139	4.65877e-66	4	GGPS1
1.98901e-75	1.30007	0.178	0.091	5.10877e-71	4	C14orf119
2.63686e-31	1.29998	0.108	0.062	6.77278e-27	4	SCYL3
3.62642e-27	1.29878	0.054	0.025	9.31446e-23	4	H2AC8
5.04121e-34	1.29854	0.091	0.048	1.29483e-29	4	ARHGAP11B
3.25803e-14	1.29812	0.03	0.014	8.36824e-10	4	LINC01890
1.56849e-12	1.29803	0.021	0.01	4.02866e-08	4	CCDC103
1.4588e-51	1.29665	0.134	0.07	3.74693e-47	4	CENPJ
1.25446e-42	1.29642	0.112	0.058	3.22208e-38	4	QPCTL
1.98039e-09	1.29574	0.019	0.009	5.08664e-05	4	ZNF419
2.56387e-198	1.29553	0.488	0.3	6.58529e-194	4	COQ7
2.45038e-33	1.29545	0.089	0.047	6.2938e-29	4	AHI1-DT
2.69477e-14	1.29463	0.034	0.017	6.92151e-10	4	SMC5-DT
4.73814e-08	1.29382	0.019	0.01	0.00121699	4	CFAP61
1.16596e-58	1.29329	0.215	0.131	2.99476e-54	4	TAF5L
2.61041e-25	1.29218	0.063	0.032	6.70484e-21	4	RNFT1-DT
4.63857e-156	1.29054	0.451	0.291	1.19142e-151	4	ZSWIM7
3.84588e-12	1.29019	0.026	0.013	9.87813e-08	4	ZSCAN5A-AS1
1.27028e-77	1.28981	0.176	0.089	3.26273e-73	4	COA6-AS1
1.48827e-07	1.2898	0.015	0.007	0.00382262	4	SORCS1
8.90225e-22	1.28732	0.058	0.03	2.28654e-17	4	FMO4
2.98159e-17	1.28619	0.039	0.019	7.65821e-13	4	PPP1R21-DT
5.27328e-30	1.28588	0.066	0.032	1.35444e-25	4	SLC25A28-DT
1.72568e-10	1.28414	0.018	0.008	4.4324e-06	4	DNM1P35
3.95193e-15	1.28363	0.036	0.018	1.01505e-10	4	POGLUT3
8.33356e-23	1.28258	0.061	0.032	2.14048e-18	4	L3MBTL1
5.26202e-11	1.28226	0.022	0.011	1.35155e-06	4	IL12A-AS1
2.18385e-07	1.28211	0.017	0.009	0.00560922	4	NEMP2-DT
8.65429e-68	1.28209	0.245	0.151	2.22285e-63	4	EED
2.14454e-26	1.27976	0.063	0.032	5.50825e-22	4	SPESP1
5.41464e-10	1.27913	0.038	0.023	1.39075e-05	4	B4GALT4-AS1
6.83408e-25	1.2791	0.065	0.034	1.75533e-20	4	IRF2-DT
4.27973e-10	1.27818	0.022	0.011	1.09925e-05	4	THAP8
2.8257e-28	1.27676	0.081	0.043	7.25782e-24	4	NDUFAF1
1.6551e-78	1.27484	0.204	0.109	4.25113e-74	4	MYOSLID
1.04075e-160	1.27368	0.461	0.295	2.67317e-156	4	NSUN6
2.09113e-14	1.27309	0.051	0.03	5.37106e-10	4	PLA2G4C
1.36231e-30	1.27306	0.084	0.044	3.49909e-26	4	TMEM202-AS1
2.97078e-11	1.27305	0.024	0.012	7.63046e-07	4	SNHG22
1.62349e-99	1.27291	0.29	0.169	4.16995e-95	4	USP11
3.58028e-224	1.27109	0.546	0.354	9.19596e-220	4	NFKBIB
7.6202e-87	1.2699	0.287	0.175	1.95725e-82	4	MRRF
2.90129e-23	1.26936	0.084	0.048	7.45197e-19	4	LRRC69
4.16719e-18	1.26924	0.041	0.02	1.07034e-13	4	ZNF304
2.03065e-60	1.26873	0.131	0.064	5.21573e-56	4	PEX11B
3.234e-10	1.26721	0.021	0.01	8.30652e-06	4	DYNLRB2
1.06245e-17	1.2652	0.026	0.011	2.72889e-13	4	EPB41L4A
3.86899e-11	1.26513	0.041	0.024	9.93751e-07	4	AKR1E2
4.2473e-50	1.2649	0.131	0.068	1.09092e-45	4	SPATA1
9.86375e-13	1.26449	0.033	0.017	2.53351e-08	4	FKBP7
5.3379e-10	1.26403	0.015	0.006	1.37104e-05	4	SPATA17
4.71108e-08	1.26382	0.02	0.01	0.00121004	4	MATCAP2
1.52569e-09	1.26185	0.022	0.011	3.91874e-05	4	RHEBL1
6.47852e-32	1.26167	0.089	0.047	1.66401e-27	4	ZNF519
1.50252e-34	1.26058	0.116	0.066	3.85921e-30	4	SCRN3
3.69912e-42	1.26021	0.108	0.055	9.5012e-38	4	ALG9
3.34491e-80	1.25964	0.219	0.12	8.59141e-76	4	OTUD6B
4.49129e-129	1.25961	0.428	0.28	1.15359e-124	4	CD300LB
7.65506e-07	1.25931	0.011	0.005	0.019662	4	SCRG1
2.69108e-21	1.25892	0.044	0.021	6.91205e-17	4	CCDC15
4.27964e-22	1.25387	0.057	0.029	1.09922e-17	4	DAP-DT
1.14699e-06	1.25348	0.012	0.006	0.0294604	4	M1AP
5.3283e-07	1.25281	0.013	0.006	0.0136857	4	ADAMTS6
1.05224e-11	1.2512	0.032	0.017	2.70269e-07	4	MPHOSPH6-DT
6.22078e-20	1.25045	0.048	0.024	1.59781e-15	4	UQCC6
4.00836e-29	1.24994	0.096	0.054	1.02955e-24	4	CENPN
5.32149e-74	1.24799	0.283	0.178	1.36682e-69	4	METTL25
1.10682e-69	1.24502	0.21	0.119	2.84287e-65	4	SLC35A5
1.40009e-15	1.24478	0.037	0.018	3.59614e-11	4	CDC42-AS1
1.07056e-32	1.24357	0.062	0.028	2.74974e-28	4	MAD2L1-DT
7.46604e-25	1.24352	0.055	0.027	1.91765e-20	4	ENPP2
5.39153e-184	1.24317	0.665	0.533	1.38481e-179	4	GTF2B
7.74633e-09	1.24281	0.018	0.009	0.000198965	4	PLCB4
9.01572e-23	1.24017	0.052	0.026	2.31569e-18	4	PRUNE1
8.71752e-13	1.23975	0.023	0.01	2.23909e-08	4	EHHADH
1.38434e-35	1.23961	0.088	0.045	3.55568e-31	4	KICS2
5.26554e-07	1.23894	0.021	0.012	0.0135245	4	HEXIM2
3.12916e-28	1.23864	0.081	0.044	8.03726e-24	4	FSCN1
1.90428e-31	1.23579	0.071	0.035	4.89113e-27	4	TSPAN16
1.43131e-25	1.23479	0.071	0.038	3.67632e-21	4	CRTC3-AS1
4.6589e-14	1.2334	0.049	0.028	1.19664e-09	4	SMG1-DT
5.41751e-19	1.23307	0.052	0.027	1.39149e-14	4	SH3TC2
1.41841e-14	1.23188	0.033	0.016	3.64319e-10	4	UPK2
1.07933e-27	1.23109	0.072	0.037	2.77225e-23	4	ADAM12
7.2361e-21	1.2306	0.06	0.032	1.85859e-16	4	FOXP1-DT
4.83509e-10	1.22701	0.028	0.015	1.24189e-05	4	COL15A1
0	1.2268	0.956	0.875	0	4	NUFIP2
3.36961e-17	1.22659	0.049	0.026	8.65484e-13	4	PLIN5
1.12744e-07	1.22603	0.011	0.005	0.00289582	4	LINC01478
4.84123e-22	1.22432	0.063	0.034	1.24347e-17	4	SMG7-AS1
7.59521e-28	1.22356	0.113	0.068	1.95083e-23	4	GPR137
1.60987e-109	1.22311	0.347	0.213	4.13496e-105	4	AP5Z1
9.62054e-37	1.22297	0.22	0.153	2.47103e-32	4	CRISPLD2
3.7785e-28	1.22163	0.066	0.032	9.70507e-24	4	F8
1.29686e-10	1.22116	0.044	0.027	3.33098e-06	4	SP2-DT
1.06364e-11	1.22056	0.026	0.013	2.73196e-07	4	CFAP251
2.28826e-52	1.21956	0.272	0.188	5.87741e-48	4	TDP2
1.96411e-49	1.21914	0.183	0.11	5.04483e-45	4	NDUFV2-AS1
4.90052e-20	1.21743	0.043	0.021	1.2587e-15	4	PPFIBP1
1.13292e-25	1.21484	0.079	0.043	2.90991e-21	4	PXT1
1.14836e-72	1.21273	0.262	0.161	2.94955e-68	4	RCHY1
2.77143e-77	1.21232	0.414	0.314	7.11842e-73	4	SRP54
1.33398e-15	1.21146	0.04	0.02	3.42633e-11	4	GSTO2
3.35605e-14	1.2105	0.038	0.02	8.62001e-10	4	CDK13-DT
3.49847e-33	1.21022	0.109	0.061	8.98581e-29	4	IFT80
4.57957e-14	1.21001	0.039	0.021	1.17626e-09	4	BRPF3-AS1
1.11552e-07	1.20855	0.021	0.011	0.00286521	4	TEKT1
3.60585e-109	1.2054	0.342	0.209	9.26163e-105	4	OPA3
3.19098e-22	1.20112	0.048	0.023	8.19603e-18	4	LNCRNA-IUR
1.23123e-11	1.20112	0.024	0.012	3.16242e-07	4	STAG2-AS1
1.60177e-34	1.20064	0.166	0.107	4.11414e-30	4	SATB1-AS1
1.2898e-27	1.1987	0.092	0.052	3.31286e-23	4	PIWIL4-AS1
2.16536e-131	1.19852	0.516	0.387	5.56173e-127	4	GNL2
2.03204e-88	1.19804	0.301	0.185	5.2193e-84	4	PRKAG1
1.78928e-41	1.19794	0.136	0.077	4.59576e-37	4	ATP6V1E2
5.04664e-16	1.19526	0.036	0.017	1.29623e-11	4	AKAP1-DT
8.53253e-10	1.19449	0.025	0.013	2.19158e-05	4	AGBL3
1.46366e-11	1.19255	0.023	0.011	3.75941e-07	4	SLC12A8
4.37375e-11	1.189	0.025	0.012	1.1234e-06	4	ATXN7L3-AS1
2.56631e-46	1.18793	0.159	0.092	6.59156e-42	4	SDCBP2
7.92211e-37	1.18769	0.106	0.057	2.03479e-32	4	ACOT13
4.15001e-22	1.18768	0.061	0.032	1.06593e-17	4	SAP30L-AS1
5.65155e-12	1.18683	0.027	0.013	1.4516e-07	4	KIF11
1.70288e-23	1.18562	0.079	0.044	4.37385e-19	4	BAZ2B-AS1
3.80539e-08	1.18352	0.018	0.009	0.000977415	4	DNAJA2-DT
1.03327e-09	1.18342	0.018	0.008	2.65395e-05	4	FAM184A
3.53101e-245	1.18314	0.704	0.537	9.0694e-241	4	STXBP3
1.01613e-79	1.18127	0.291	0.182	2.60994e-75	4	TSPYL1
1.44684e-52	1.17991	0.338	0.253	3.7162e-48	4	SOX4
6.81928e-10	1.17913	0.024	0.012	1.75153e-05	4	OSGEPL1
1.8163e-20	1.17879	0.062	0.034	4.66517e-16	4	GATM
2.68021e-29	1.17656	0.102	0.058	6.88411e-25	4	SWSAP1
1.51124e-21	1.17617	0.17	0.122	3.88161e-17	4	SLC35D1
2.17936e-19	1.17603	0.05	0.026	5.59769e-15	4	NFS1
0	1.17602	0.862	0.662	0	4	SRSF7
3.30648e-30	1.17517	0.1	0.056	8.49269e-26	4	PAXBP1-AS1
4.84451e-16	1.17512	0.041	0.021	1.24431e-11	4	TCEAL9
2.56508e-58	1.17367	0.256	0.167	6.5884e-54	4	LEKR1
7.61402e-07	1.17331	0.011	0.005	0.0195566	4	LINC02652
3.81093e-93	1.17206	0.356	0.235	9.78839e-89	4	STAG3L4
1.75331e-07	1.17184	0.024	0.014	0.00450337	4	VSIG10L
1.28968e-08	1.1717	0.016	0.008	0.000331255	4	CTDSPL2-DT
2.85658e-08	1.17017	0.017	0.008	0.000733714	4	SRRM2-AS1
2.78519e-08	1.17004	0.016	0.008	0.000715377	4	SUCNR1
3.27406e-20	1.1691	0.068	0.038	8.40942e-16	4	PRUNE2
1.02744e-19	1.16863	0.061	0.034	2.63898e-15	4	TRIM8-DT
6.08503e-19	1.16821	0.049	0.025	1.56294e-14	4	P2RY14
1.24914e-07	1.16729	0.027	0.016	0.0032084	4	CCND2-AS1
6.05228e-10	1.16622	0.026	0.014	1.55453e-05	4	COLEC12
9.08892e-35	1.16595	0.096	0.051	2.33449e-30	4	DMGDH
6.02231e-28	1.16424	0.088	0.048	1.54683e-23	4	IFT122
2.0783e-10	1.16332	0.021	0.01	5.33811e-06	4	CMYA5
1.16474e-135	1.16267	0.502	0.365	2.99163e-131	4	DNAJB11
2.73491e-43	1.1615	0.254	0.179	7.0246e-39	4	SLC4A1AP
1.78561e-10	1.15995	0.039	0.023	4.58633e-06	4	SLC9B1
1.96728e-42	1.15881	0.189	0.12	5.05296e-38	4	PMVK
7.65071e-41	1.15721	0.117	0.063	1.96508e-36	4	RSL1D1-DT
1.22918e-10	1.15716	0.031	0.017	3.15714e-06	4	RIBC1
2.02675e-105	1.15707	0.392	0.261	5.2057e-101	4	RBM18
7.32693e-13	1.15697	0.035	0.019	1.88192e-08	4	EMSY-DT
2.60886e-16	1.15075	0.05	0.027	6.70086e-12	4	FLRT2
3.13978e-24	1.14937	0.079	0.044	8.06452e-20	4	CSTF1
9.80926e-38	1.14827	0.134	0.078	2.51951e-33	4	PIK3IP1-DT
9.15457e-38	1.14818	0.108	0.058	2.35135e-33	4	ILRUN-AS1
3.47464e-64	1.1472	0.266	0.171	8.92461e-60	4	CCDC32
1.38756e-09	1.14654	0.022	0.011	3.56394e-05	4	WWTR1
2.88357e-08	1.146	0.019	0.01	0.000740644	4	EGR4
1.88223e-113	1.14561	0.465	0.337	4.83452e-109	4	ATP6V1E1
1.00862e-08	1.14533	0.019	0.009	0.000259065	4	PACRG
8.51137e-134	1.14256	0.491	0.347	2.18615e-129	4	TTC1
1.12652e-15	1.14252	0.045	0.024	2.89346e-11	4	SMIM15-AS1
2.5884e-30	1.14185	0.103	0.059	6.64831e-26	4	ZW10
1.4592e-17	1.1415	0.058	0.032	3.74796e-13	4	TRMT10A
2.20703e-08	1.14109	0.027	0.016	0.000566877	4	SLC16A4
2.15156e-20	1.13932	0.376	0.337	5.52629e-16	4	CRADD
2.17446e-68	1.13903	0.242	0.145	5.5851e-64	4	MFAP1
5.74065e-07	1.13867	0.015	0.008	0.0147449	4	FAM21EP
4.80411e-40	1.1381	0.12	0.066	1.23394e-35	4	DAPK3
6.1717e-07	1.13792	0.035	0.022	0.015852	4	FDXACB1
4.3767e-31	1.13785	0.107	0.061	1.12416e-26	4	PGM3
1.49122e-21	1.13659	0.055	0.028	3.8302e-17	4	C3orf20
1.46113e-17	1.13609	0.059	0.034	3.75292e-13	4	ARIH2OS
4.89029e-102	1.13525	0.367	0.237	1.25607e-97	4	BCL2L13
2.73391e-29	1.13514	0.097	0.054	7.02205e-25	4	RRAGC-DT
6.81845e-14	1.13455	0.05	0.029	1.75132e-09	4	ECE1-AS1
6.84575e-22	1.13356	0.078	0.045	1.75833e-17	4	TTI2
1.74121e-63	1.13193	0.276	0.179	4.4723e-59	4	ABHD17B
3.38945e-14	1.12928	0.028	0.013	8.7058e-10	4	RPL34-DT
2.56148e-12	1.12904	0.082	0.056	6.57916e-08	4	ATG4A
2.49538e-109	1.12813	0.371	0.235	6.40938e-105	4	LYSMD3
6.48388e-08	1.12754	0.021	0.011	0.00166538	4	MORN3
2.64464e-60	1.12752	0.304	0.21	6.79275e-56	4	FAM210A
6.919e-103	1.12651	0.516	0.413	1.77714e-98	4	MAGT1
3.72097e-23	1.12629	0.093	0.056	9.5573e-19	4	NABP2
2.81564e-37	1.1258	0.137	0.081	7.23197e-33	4	CPNE5
1.61738e-28	1.12542	0.095	0.053	4.15424e-24	4	PCNA
1.63002e-10	1.1244	0.081	0.058	4.1867e-06	4	H2AC25
2.06139e-22	1.12377	0.062	0.033	5.29469e-18	4	RBM4B
4.14809e-40	1.12333	0.111	0.058	1.06544e-35	4	TM2D2
2.26345e-34	1.12117	0.131	0.077	5.81366e-30	4	DLGAP1
4.5761e-22	1.12107	0.063	0.034	1.17537e-17	4	C11orf65
5.084e-54	1.12	0.297	0.209	1.30583e-49	4	AHI1
5.69043e-98	1.11933	0.422	0.301	1.46159e-93	4	SMIM14
8.1345e-07	1.11929	0.033	0.021	0.0208935	4	CHEK1
2.27342e-14	1.11916	0.065	0.041	5.83928e-10	4	CDHR2
7.18523e-33	1.11718	0.097	0.053	1.84553e-28	4	MSTO1
5.04057e-07	1.11713	0.02	0.011	0.0129467	4	CLCA4-AS1
1.25381e-13	1.11539	0.036	0.019	3.22041e-09	4	FSIP1
0	1.11317	0.925	0.801	0	4	TSC22D2
2.95162e-27	1.11291	0.097	0.056	7.58124e-23	4	CCL3-AS1
1.31797e-13	1.11278	0.04	0.022	3.3852e-09	4	HYLS1
8.79488e-25	1.11237	0.095	0.056	2.25897e-20	4	UTP15
3.00438e-07	1.11096	0.021	0.012	0.00771674	4	LPAR3
1.21587e-168	1.11031	0.643	0.506	3.12295e-164	4	DCP1A
5.92376e-11	1.10973	0.033	0.018	1.52152e-06	4	SHF
0	1.10963	0.875	0.741	0	4	YME1L1
1.19446e-23	1.10891	0.297	0.249	3.06797e-19	4	RPS6KB1
1.18484e-09	1.10846	0.033	0.019	3.04325e-05	4	LINC01226
1.01347e-08	1.10843	0.023	0.013	0.000260308	4	SMIM2-AS1
4.48762e-30	1.10785	0.11	0.064	1.15265e-25	4	SPHK2
2.51925e-07	1.10696	0.03	0.019	0.00647068	4	GPAM
3.20379e-15	1.10645	0.075	0.048	8.22892e-11	4	MMAB
1.0463e-16	1.10596	0.078	0.049	2.68743e-12	4	CATSPERG
1.31673e-07	1.10354	0.025	0.014	0.00338202	4	ABCB9
5.32558e-20	1.10229	0.105	0.068	1.36788e-15	4	CAB39L
9.52408e-92	1.10011	0.381	0.258	2.44626e-87	4	CBX4
2.42553e-16	1.09802	0.054	0.031	6.22997e-12	4	LPP-AS2
1.29115e-45	1.09753	0.152	0.086	3.31633e-41	4	LINC01409
1.90453e-18	1.09725	0.06	0.034	4.89178e-14	4	NAT1
4.3839e-12	1.097	0.042	0.024	1.126e-07	4	HIF1A-AS1
1.15948e-11	1.09606	0.059	0.037	2.97813e-07	4	KLHL11
4.37272e-11	1.09444	0.037	0.021	1.12313e-06	4	ZNF574
4.24389e-31	1.09375	0.159	0.104	1.09004e-26	4	TSPOAP1
6.88345e-22	1.09244	0.068	0.038	1.76801e-17	4	TNFAIP1
7.54145e-16	1.08664	0.096	0.064	1.93702e-11	4	PEX3
1.8042e-08	1.08662	0.022	0.011	0.000463409	4	ADGRG3
3.09684e-18	1.08615	0.067	0.039	7.95424e-14	4	LINC01465
1.90477e-33	1.08528	0.297	0.235	4.8924e-29	4	HMGCS1
3.3599e-66	1.08422	0.28	0.182	8.62991e-62	4	VPS9D1
1.23736e-107	1.08413	0.427	0.295	3.17817e-103	4	CLCN6
1.62866e-11	1.08307	0.043	0.025	4.18321e-07	4	MATCAP1
7.72415e-11	1.08279	0.03	0.016	1.98395e-06	4	LINC02999
3.81908e-45	1.08262	0.184	0.113	9.80931e-41	4	LONP1
8.48382e-12	1.08232	0.035	0.019	2.17907e-07	4	UFL1-AS1
3.18579e-61	1.08027	0.233	0.143	8.18269e-57	4	SNHG1
4.63878e-211	1.08008	0.736	0.607	1.19147e-206	4	CCNK
2.9851e-30	1.07905	0.075	0.038	7.66724e-26	4	LINC01376
9.10411e-20	1.07886	0.06	0.033	2.33839e-15	4	LINC02363
1.2265e-40	1.07883	0.164	0.099	3.15027e-36	4	ZNF646
2.58927e-45	1.07659	0.2	0.126	6.65054e-41	4	ATXN1L
6.09768e-62	1.07651	0.305	0.207	1.56619e-57	4	NUP42
1.21546e-07	1.07574	0.043	0.028	0.00312191	4	DBR1
4.08044e-12	1.07549	0.037	0.02	1.04806e-07	4	IL6ST-DT
9.81084e-168	1.07458	0.603	0.462	2.51991e-163	4	BRD2
1.26062e-45	1.07405	0.164	0.096	3.23791e-41	4	MINDY1
1.89002e-10	1.07356	0.058	0.038	4.85451e-06	4	LRRK2-DT
4.2688e-14	1.07309	0.056	0.033	1.09644e-09	4	FANCB
3.45038e-36	1.07298	0.181	0.118	8.86229e-32	4	TANK-AS1
3.03662e-84	1.07286	0.457	0.354	7.79955e-80	4	ERN1
3.51347e-25	1.07212	0.13	0.084	9.02435e-21	4	TMEM175
1.04548e-25	1.07184	0.1	0.059	2.68533e-21	4	CNTROB
1.94937e-32	1.07103	0.169	0.11	5.00696e-28	4	SNX16
9.18934e-49	1.07069	0.234	0.153	2.36028e-44	4	PTCH2
2.01902e-11	1.06849	0.047	0.028	5.18585e-07	4	CXCL1
5.03215e-43	1.06832	0.211	0.137	1.29251e-38	4	SLC33A1
1.62502e-07	1.06515	0.018	0.009	0.00417386	4	FBXL13
3.33474e-21	1.06372	0.085	0.051	8.56528e-17	4	ZKSCAN5
2.16749e-75	1.06158	0.363	0.25	5.56721e-71	4	ERCC8
2.38947e-23	1.061	0.086	0.05	6.13735e-19	4	TCF7
1.7448e-43	1.06086	0.224	0.149	4.48151e-39	4	MAP3K13
8.55802e-102	1.05931	0.458	0.332	2.19813e-97	4	ST3GAL6
5.27527e-36	1.05862	0.155	0.096	1.35495e-31	4	FAM117A
4.05293e-10	1.0585	0.039	0.023	1.04099e-05	4	LINC01852
1.12311e-20	1.05656	0.085	0.051	2.8847e-16	4	CCDC191
2.86742e-216	1.05624	0.767	0.622	7.36497e-212	4	WDR26
3.24602e-26	1.05485	0.106	0.063	8.33741e-22	4	MFAP3
6.55168e-07	1.05331	0.018	0.01	0.016828	4	C14orf178
4.59425e-74	1.05148	0.364	0.254	1.18003e-69	4	CRY2
1.32329e-38	1.05146	0.192	0.126	3.39888e-34	4	ZNF830
5.33845e-17	1.05024	0.143	0.105	1.37118e-12	4	LINC02970
3.48231e-13	1.04861	0.043	0.024	8.94432e-09	4	ZNF790
7.6576e-09	1.04835	0.031	0.018	0.000196686	4	H4C16
2.74826e-07	1.04835	0.029	0.018	0.00705891	4	LINC01816
8.23419e-07	1.04804	0.032	0.021	0.0211495	4	DDX43
3.27771e-09	1.04612	0.045	0.029	8.41879e-05	4	GPR18
8.25407e-14	1.04464	0.048	0.028	2.12006e-09	4	PHKG1
1.48092e-16	1.04352	0.059	0.034	3.80374e-12	4	TUT1
6.9587e-22	1.04152	0.074	0.042	1.78734e-17	4	UQCC4
2.49463e-07	1.04051	0.031	0.019	0.00640746	4	TLCD1
1.81926e-09	1.03998	0.037	0.022	4.67278e-05	4	DRC3
7.72963e-17	1.03955	0.053	0.029	1.98535e-12	4	SCN4B
1.00112e-07	1.03913	0.017	0.009	0.00257137	4	POT1-AS1
2.1428e-34	1.03781	0.135	0.081	5.50379e-30	4	ZNF789
3.77865e-29	1.0377	0.118	0.071	9.70547e-25	4	ZNF565
2.26832e-11	1.03738	0.037	0.021	5.82618e-07	4	KCNH4
1.90281e-128	1.03676	0.58	0.452	4.88737e-124	4	POLR2A
4.01586e-07	1.03636	0.033	0.021	0.0103147	4	GIPC1
1.34543e-29	1.03524	0.119	0.071	3.45574e-25	4	LINC01344
1.41424e-24	1.0351	0.07	0.037	3.63248e-20	4	SH3BP5L
1.43409e-66	1.03483	0.249	0.151	3.68346e-62	4	ALOX12-AS1
6.07106e-08	1.03464	0.027	0.016	0.00155935	4	DNAI7
3.05767e-11	1.03187	0.054	0.034	7.85363e-07	4	MYLK4
2.18853e-43	1.03075	0.171	0.103	5.62123e-39	4	LINC00265
9.06167e-11	1.03066	0.045	0.027	2.32749e-06	4	MTBP
2.02623e-09	1.02964	0.023	0.012	5.20436e-05	4	LINC01023
4.96709e-28	1.02853	0.149	0.097	1.2758e-23	4	ST7L
3.92666e-08	1.02848	0.03	0.018	0.00100856	4	NAP1L5
5.99886e-08	1.02825	0.034	0.021	0.00154081	4	DUSP5-DT
1.46294e-46	1.02767	0.271	0.189	3.75755e-42	4	ATG2B
9.20791e-44	1.02679	0.294	0.214	2.36505e-39	4	DNAJC25
5.26348e-44	1.02529	0.263	0.185	1.35192e-39	4	KLHL28
1.32647e-22	1.02416	0.097	0.059	3.40704e-18	4	HNRNPD-DT
1.33921e-16	1.02403	0.173	0.132	3.43976e-12	4	H4C3
4.45561e-40	1.02053	0.251	0.177	1.14442e-35	4	OFD1
8.43044e-16	1.01977	0.058	0.033	2.16536e-11	4	GTF2E1
6.72038e-60	1.0167	0.351	0.253	1.72613e-55	4	PCNX4
1.2751e-81	1.01617	0.393	0.278	3.2751e-77	4	CLCN3
9.78226e-15	1.01597	0.067	0.041	2.51257e-10	4	ATP13A3-DT
1.99168e-148	1.01436	0.573	0.433	5.11564e-144	4	JOSD1
4.30492e-95	1.0143	0.428	0.301	1.10572e-90	4	THAP9
1.09212e-09	1.01352	0.032	0.018	2.80512e-05	4	TMC4
6.59724e-41	1.01243	0.206	0.135	1.6945e-36	4	ANXA2R-OT1
5.32082e-13	1.01242	0.054	0.032	1.36665e-08	4	LINC03072
1.45497e-14	1.01236	0.1	0.069	3.7371e-10	4	PER3
4.30874e-77	1.01174	0.431	0.324	1.1067e-72	4	SLC25A33
2.49061e-22	1.01133	0.162	0.114	6.39712e-18	4	GART
1.55063e-06	1.01077	0.022	0.013	0.0398279	4	OXR1-AS1
8.01834e-28	1.00922	0.215	0.157	2.05951e-23	4	DDX49
9.05676e-96	1.00829	0.518	0.414	2.32623e-91	4	AP2B1
3.43077e-23	1.0074	0.102	0.062	8.81195e-19	4	CA13
2.33457e-28	1.00717	0.107	0.063	5.99635e-24	4	IL23A
1.17816e-16	1.0071	0.068	0.041	3.0261e-12	4	ARMC5
8.23364e-89	1.00599	0.477	0.375	2.11481e-84	4	COQ10B
6.03471e-38	1.0053	0.247	0.175	1.55002e-33	4	THAP2
3.24402e-16	1.00516	0.068	0.041	8.33227e-12	4	LINC00467
2.99194e-25	1.00352	0.119	0.074	7.6848e-21	4	DDN-AS1
9.97907e-52	1.00338	0.257	0.171	2.56312e-47	4	CHD1-DT
3.37045e-194	1.00231	0.683	0.521	8.65701e-190	4	WDR37
4.72385e-78	1.00147	0.38	0.268	1.21332e-73	4	PATL2
5.37226e-22	1.00134	0.263	0.211	1.37987e-17	4	NCEH1
2.15752e-53	1.00104	0.279	0.19	5.54159e-49	4	ZKSCAN1
7.30676e-25	1.00053	0.114	0.07	1.87674e-20	4	INTS6-AS1
1.51842e-06	0.999766	0.035	0.023	0.0390007	4	DYNC2LI1
0	0.999333	0.853	0.657	0	4	CREB1
2.03355e-48	0.998456	0.448	0.385	5.22316e-44	4	SIRT1
1.1886e-10	0.995578	0.031	0.017	3.05292e-06	4	MAPK10
1.81991e-68	0.994019	0.464	0.37	4.67444e-64	4	WASHC5
2.82074e-24	0.993661	0.081	0.045	7.24507e-20	4	OXSM
8.12757e-74	0.992144	0.457	0.364	2.08757e-69	4	USPL1
2.54778e-262	0.989116	0.78	0.623	6.54397e-258	4	ARF4
2.53666e-16	0.988964	0.11	0.075	6.51541e-12	4	IL4I1
1.14193e-09	0.988178	0.032	0.018	2.93305e-05	4	RENO1
4.82139e-66	0.988059	0.437	0.35	1.23837e-61	4	SPTY2D1
6.42809e-15	0.987251	0.133	0.098	1.65105e-10	4	NUDT2
2.37828e-09	0.986994	0.031	0.018	6.10862e-05	4	RTN2
1.2688e-11	0.984952	0.045	0.027	3.25891e-07	4	NRL
2.15833e-26	0.984189	0.166	0.113	5.54367e-22	4	CASS4
1.2218e-19	0.984079	0.134	0.092	3.13821e-15	4	CDC37L1
9.32227e-21	0.98393	0.134	0.092	2.39442e-16	4	TCTN3
6.07653e-35	0.982548	0.246	0.178	1.56076e-30	4	SETDB2
2.19471e-09	0.981917	0.058	0.039	5.63711e-05	4	EYS
1.55716e-16	0.981823	0.077	0.047	3.99955e-12	4	PDCD6IP-DT
1.24296e-153	0.981469	0.762	0.625	3.19254e-149	4	SLC49A4
1.29749e-30	0.981266	0.167	0.109	3.3326e-26	4	TESK2
4.3904e-07	0.981144	0.029	0.018	0.0112767	4	SYNPO2
8.85274e-18	0.979229	0.091	0.058	2.27383e-13	4	TRAPPC2B
4.44807e-23	0.978865	0.142	0.096	1.14249e-18	4	ALPK2
1.40597e-06	0.978056	0.027	0.017	0.0361125	4	LMLN
0	0.97479	0.969	0.852	0	4	RSRP1
1.80738e-06	0.974128	0.033	0.021	0.0464226	4	TLN2
1.61572e-07	0.974122	0.036	0.023	0.00414998	4	EFHB
1.12286e-12	0.974036	0.04	0.022	2.88406e-08	4	CATSPER2P1
1.29905e-08	0.973398	0.028	0.016	0.00033366	4	HERPUD2-AS1
8.1492e-30	0.972122	0.137	0.085	2.09312e-25	4	ZNG1E
7.96342e-53	0.971441	0.237	0.151	2.0454e-48	4	TRIM39
4.93074e-12	0.971163	0.056	0.035	1.26646e-07	4	PTGR2
2.87376e-14	0.970527	0.057	0.034	7.38126e-10	4	FADS2
5.75871e-14	0.970121	0.062	0.038	1.47912e-09	4	USP2
2.49583e-09	0.969971	0.043	0.027	6.41055e-05	4	ILDR1
1.66656e-06	0.969749	0.059	0.043	0.0428056	4	CASP5
1.69643e-17	0.968906	0.09	0.057	4.35728e-13	4	SDCBP2-AS1
6.37191e-10	0.967356	0.054	0.036	1.63662e-05	4	ZNF555
6.78947e-13	0.96678	0.069	0.044	1.74388e-08	4	ZNF548
4.11132e-31	0.966707	0.149	0.095	1.05599e-26	4	ZBTB5
2.496e-23	0.965815	0.082	0.047	6.41096e-19	4	MYOM2
1.90315e-09	0.965595	0.068	0.048	4.88825e-05	4	LINC01271
8.3652e-10	0.96379	0.046	0.029	2.1486e-05	4	CABLES2
5.75773e-144	0.962016	0.669	0.542	1.47887e-139	4	SECISBP2
5.36432e-30	0.961213	0.183	0.124	1.37782e-25	4	PIGB
9.82482e-23	0.959712	0.102	0.062	2.52351e-18	4	ADPRM
1.66381e-10	0.959656	0.055	0.035	4.27349e-06	4	ALKBH2
1.35386e-06	0.959308	0.034	0.022	0.0347739	4	B4GALT1-AS1
1.91325e-06	0.959015	0.027	0.017	0.0491418	4	DENND6A-DT
1.51559e-65	0.958873	0.432	0.338	3.8928e-61	4	ODR4
9.96864e-11	0.958774	0.044	0.027	2.56044e-06	4	SCIN
1.05904e-28	0.958716	0.322	0.261	2.72015e-24	4	MYO1E
3.64649e-20	0.95827	0.109	0.071	9.366e-16	4	MED18
9.47706e-37	0.958151	0.179	0.115	2.43418e-32	4	DNAJC16
2.2369e-16	0.95789	0.074	0.046	5.74548e-12	4	KPNB1-DT
1.11663e-134	0.957759	0.636	0.495	2.86807e-130	4	IRS2
1.55632e-27	0.955857	0.124	0.076	3.99741e-23	4	SLC25A44
6.87915e-16	0.955738	0.114	0.079	1.76691e-11	4	AGPAT1
6.46201e-07	0.955601	0.036	0.023	0.0165977	4	CKMT2-AS1
6.01388e-41	0.952221	0.253	0.177	1.54466e-36	4	ERLIN2
0	0.950626	0.88	0.718	0	4	HERPUD1
2.81607e-26	0.948402	0.095	0.055	7.23309e-22	4	IL6R-AS1
1.12365e-10	0.947358	0.053	0.034	2.88608e-06	4	LYPLAL1-DT
4.10974e-07	0.947266	0.034	0.022	0.0105559	4	DIABLO
1.47587e-06	0.946924	0.027	0.017	0.0379077	4	MFSD4B-DT
5.59839e-25	0.946861	0.119	0.075	1.43795e-20	4	HCG20
2.19708e-09	0.946022	0.051	0.033	5.64321e-05	4	TCEANC
5.8754e-09	0.945603	0.034	0.02	0.00015091	4	PEAK3
2.21819e-07	0.944492	0.061	0.044	0.00569741	4	PEX10
4.98167e-21	0.94435	0.144	0.1	1.27954e-16	4	BRCA2
8.41292e-52	0.9437	0.335	0.247	2.16086e-47	4	NCBP1
1.09278e-07	0.943493	0.032	0.02	0.0028068	4	ABCC6
2.94155e-23	0.943431	0.152	0.104	7.55538e-19	4	TP53
5.95403e-22	0.943125	0.11	0.07	1.52929e-17	4	LENG8-AS1
5.63018e-30	0.942369	0.076	0.038	1.44611e-25	4	HCCS-DT
3.52329e-09	0.941128	0.055	0.036	9.04958e-05	4	AARS1
3.98739e-15	0.940893	0.071	0.044	1.02416e-10	4	NARF-AS2
3.26301e-28	0.940685	0.232	0.172	8.38103e-24	4	SLC25A46
2.12485e-41	0.940395	0.299	0.223	5.45768e-37	4	DDX50
4.58e-17	0.940317	0.124	0.086	1.17637e-12	4	LINC01841
3.65136e-39	0.938513	0.227	0.155	9.37851e-35	4	PPIEL
2.32283e-41	0.938372	0.3	0.223	5.96619e-37	4	MR1
7.8972e-11	0.937241	0.08	0.056	2.0284e-06	4	SCARB1
5.11608e-11	0.936816	0.052	0.033	1.31407e-06	4	MIR3681HG
9.82371e-10	0.936188	0.038	0.023	2.52322e-05	4	STX18-AS1
1.63553e-122	0.935763	0.713	0.62	4.20086e-118	4	DYNC1H1
2.14927e-29	0.935439	0.142	0.09	5.52041e-25	4	ZBTB25
7.72662e-20	0.934723	0.109	0.071	1.98458e-15	4	ITGB1-DT
7.58674e-44	0.933588	0.223	0.146	1.94865e-39	4	IQCN
0	0.933484	0.899	0.764	0	4	MAP1LC3B
3.50577e-156	0.929987	0.737	0.627	9.00457e-152	4	GNAI3
2.59607e-20	0.92945	0.135	0.093	6.66799e-16	4	TJAP1
5.6831e-11	0.929058	0.054	0.034	1.4597e-06	4	TRIB3
8.9691e-25	0.92878	0.13	0.084	2.30371e-20	4	CDIP1
2.34772e-44	0.927529	0.243	0.164	6.03012e-40	4	DCAF11
9.04737e-18	0.925628	0.082	0.05	2.32382e-13	4	DLGAP1-AS2
3.55226e-59	0.924518	0.471	0.386	9.12399e-55	4	TFRC
8.44725e-16	0.922804	0.093	0.062	2.16968e-11	4	ZGRF1
3.32231e-20	0.922775	0.11	0.072	8.53335e-16	4	PACERR
2.23774e-64	0.921569	0.339	0.235	5.74764e-60	4	CCR5AS
1.24916e-50	0.921309	0.284	0.195	3.20847e-46	4	PRPF38A
2.43151e-47	0.921254	0.2	0.123	6.24533e-43	4	LINC01504
3.50835e-29	0.921174	0.256	0.194	9.01119e-25	4	HACL1
2.26859e-22	0.917887	0.223	0.17	5.82688e-18	4	STK35
7.69075e-23	0.91464	0.103	0.064	1.97537e-18	4	HIPK1-AS1
1.89674e-13	0.914495	0.067	0.042	4.87177e-09	4	TAPT1-AS1
5.11701e-24	0.914415	0.166	0.116	1.3143e-19	4	USP49
2.27615e-08	0.914161	0.04	0.025	0.000584629	4	CABLES1
1.5174e-07	0.914146	0.028	0.017	0.00389744	4	FBXO48
1.30734e-08	0.912768	0.039	0.024	0.00033579	4	INHBA-AS1
6.33039e-146	0.912322	0.755	0.652	1.62596e-141	4	PDCD4
7.91668e-56	0.912001	0.396	0.307	2.0334e-51	4	UBE2S
2.29046e-41	0.910915	0.269	0.192	5.88305e-37	4	SDF2
3.75444e-248	0.91041	0.884	0.715	9.64328e-244	4	TEX14
2.40134e-202	0.910138	0.836	0.735	6.16784e-198	4	GOLGB1
2.09959e-14	0.909953	0.13	0.095	5.3928e-10	4	ENC1
0	0.908761	0.897	0.766	0	4	PPP1R15B
3.60329e-33	0.906963	0.195	0.131	9.25505e-29	4	MASTL
7.06325e-69	0.902966	0.486	0.395	1.8142e-64	4	THUMPD3-AS1
1.71795e-41	0.899774	0.3	0.221	4.41255e-37	4	PDE7B
3.03243e-105	0.898974	0.553	0.436	7.78881e-101	4	KDM4B
1.44871e-20	0.898646	0.22	0.17	3.72101e-16	4	ASTL
7.80416e-28	0.898406	0.113	0.067	2.0045e-23	4	MEF2C-AS1
2.11996e-47	0.897798	0.293	0.208	5.44512e-43	4	FBRS
1.17332e-07	0.896317	0.05	0.034	0.00301368	4	PARP16
1.81796e-06	0.896203	0.038	0.026	0.0466942	4	LINC02056
4.40972e-07	0.895782	0.022	0.013	0.0113264	4	SUV39H2-DT
2.53105e-29	0.895085	0.238	0.175	6.50101e-25	4	CPB2-AS1
1.57779e-09	0.892556	0.047	0.03	4.05256e-05	4	LAMA2
7.76863e-21	0.891945	0.137	0.093	1.99537e-16	4	ANKMY2
4.24315e-29	0.891892	0.186	0.128	1.08985e-24	4	PRPF4
1.69393e-06	0.891245	0.029	0.018	0.0435085	4	TAF1A
1.02241e-20	0.89098	0.137	0.094	2.62606e-16	4	RIMOC1
2.85986e-119	0.88947	0.619	0.487	7.34555e-115	4	WDR74
9.09365e-22	0.88668	0.18	0.131	2.3357e-17	4	SP4
4.54663e-07	0.88548	0.026	0.015	0.011678	4	GABRR2
1.3132e-31	0.885055	0.32	0.256	3.37295e-27	4	RIPK2-DT
2.07647e-13	0.88491	0.086	0.058	5.33341e-09	4	XPC-AS1
3.23796e-282	0.884626	0.877	0.755	8.31669e-278	4	SRSF3
3.14433e-22	0.884292	0.131	0.087	8.07622e-18	4	TOR1B
3.38023e-22	0.884258	0.202	0.151	8.68212e-18	4	SESN2
4.64689e-15	0.883849	0.103	0.07	1.19355e-10	4	SORCS2
4.18011e-23	0.883595	0.176	0.126	1.07366e-18	4	C2CD3
2.21926e-07	0.882687	0.04	0.026	0.00570017	4	FASN
6.65501e-19	0.88219	0.095	0.06	1.70934e-14	4	CTC1
1.12876e-187	0.881458	0.757	0.628	2.89922e-183	4	MORF4L2
2.98068e-18	0.881441	0.184	0.139	7.65589e-14	4	ERI1
8.35539e-07	0.879627	0.031	0.02	0.0214608	4	PPP1R3F
8.85629e-10	0.879166	0.054	0.036	2.27474e-05	4	ZBTB6
4.7722e-17	0.878456	0.144	0.105	1.22574e-12	4	LINC02265
1.27932e-07	0.87842	0.031	0.019	0.00328594	4	ADAMTSL4-AS1
8.79291e-15	0.877535	0.159	0.121	2.25846e-10	4	TMEM184C
1.45725e-166	0.877414	0.948	0.93	3.74296e-162	4	RAB7A
6.97829e-32	0.875882	0.314	0.25	1.79237e-27	4	COPS8
7.58132e-222	0.875773	0.832	0.706	1.94726e-217	4	STAT3
4.81377e-09	0.875633	0.04	0.025	0.000123642	4	SPCS3-AS1
4.16464e-25	0.875166	0.207	0.152	1.06969e-20	4	STK19
7.17114e-39	0.874329	0.293	0.217	1.84191e-34	4	KHDC4
8.4821e-11	0.873603	0.2	0.167	2.17863e-06	4	MFSD11
2.46545e-36	0.873596	0.272	0.2	6.3325e-32	4	FAM53C
3.7233e-115	0.873344	0.643	0.516	9.5633e-111	4	NABP1
5.19386e-56	0.873135	0.42	0.331	1.33404e-51	4	HEXA
6.85214e-07	0.872144	0.034	0.022	0.0175997	4	MOK
2.29428e-10	0.871159	0.083	0.059	5.89286e-06	4	MDC1
8.28021e-13	0.871077	0.092	0.064	2.12677e-08	4	PABIR3
8.60291e-14	0.870237	0.099	0.069	2.20966e-09	4	GEM
1.84649e-15	0.869908	0.093	0.062	4.7427e-11	4	LINC02901
2.76323e-56	0.867608	0.38	0.284	7.09735e-52	4	KANSL1L
1.61995e-49	0.866316	0.348	0.262	4.16085e-45	4	EPM2AIP1
1.74585e-06	0.864826	0.05	0.036	0.0448421	4	OLMALINC
3.84074e-59	0.864051	0.487	0.409	9.86495e-55	4	EFCAB2
2.35167e-22	0.863531	0.195	0.144	6.04026e-18	4	MITD1
3.21663e-42	0.862209	0.438	0.378	8.2619e-38	4	GARS1
0	0.861735	0.951	0.844	0	4	DNAJA1
1.03693e-11	0.861474	0.079	0.054	2.66335e-07	4	LINC00968
5.03131e-12	0.861314	0.224	0.188	1.29229e-07	4	NUP133
2.35655e-10	0.86079	0.067	0.046	6.05279e-06	4	WDR89
1.28231e-29	0.860222	0.239	0.177	3.29362e-25	4	EXTL3
2.11754e-11	0.85934	0.041	0.024	5.43891e-07	4	LINC01500
2.32099e-41	0.859233	0.323	0.245	5.96145e-37	4	ARRDC4
9.61205e-07	0.8592	0.039	0.026	0.0246885	4	ZNF473
1.28299e-22	0.857606	0.338	0.29	3.29536e-18	4	P4HA1
2.62321e-21	0.856951	0.178	0.13	6.7377e-17	4	ZNF627
1.40861e-10	0.856785	0.048	0.03	3.61801e-06	4	MAPK13
9.99649e-08	0.855168	0.048	0.033	0.0025676	4	C2orf42
2.29591e-17	0.855145	0.129	0.09	5.89703e-13	4	FLT1
3.21857e-13	0.854955	0.081	0.054	8.26689e-09	4	CIP2A
1.76159e-49	0.852872	0.366	0.278	4.52464e-45	4	KCNE1
4.19985e-39	0.852356	0.374	0.307	1.07873e-34	4	FAM177A1
6.60121e-07	0.850185	0.052	0.036	0.0169552	4	C1orf109
1.42763e-12	0.849903	0.112	0.081	3.66686e-08	4	COQ8B
1.0452e-199	0.849818	0.732	0.552	2.68459e-195	4	PMAIP1
3.5099e-14	0.848993	0.244	0.207	9.01518e-10	4	EAF2
2.2099e-13	0.848003	0.087	0.059	5.67614e-09	4	RNF122
3.83855e-54	0.847759	0.376	0.285	9.85932e-50	4	SDE2
1.14159e-16	0.847698	0.211	0.168	2.93217e-12	4	LRRC23
2.07707e-09	0.847362	0.086	0.062	5.33496e-05	4	ZFAND4
5.11591e-15	0.846184	0.091	0.061	1.31402e-10	4	GLUD1P3
3.27728e-55	0.844609	0.378	0.284	8.4177e-51	4	CASP9
4.38771e-48	0.843827	0.306	0.218	1.12698e-43	4	NLRP12
1.32185e-06	0.843681	0.035	0.023	0.0339517	4	ARHGAP11A
1.38579e-62	0.843463	0.495	0.416	3.5594e-58	4	YWHAG
6.0176e-17	0.842329	0.167	0.125	1.54562e-12	4	CYREN
1.70896e-07	0.841213	0.084	0.064	0.00438947	4	HS3ST3B1
4.57645e-36	0.841206	0.368	0.3	1.17546e-31	4	SENP2
1.35036e-12	0.840803	0.072	0.047	3.46839e-08	4	LINC00205
6.18948e-16	0.840715	0.094	0.062	1.58977e-11	4	MAP3K2-DT
3.75299e-08	0.838208	0.041	0.026	0.000963957	4	DINOL
3.38007e-11	0.836299	0.08	0.055	8.68171e-07	4	SDR42E2
9.24534e-10	0.835451	0.113	0.086	2.37467e-05	4	MSMO1
5.18209e-35	0.834888	0.256	0.185	1.33102e-30	4	PAF1
6.54986e-10	0.834399	0.052	0.034	1.68233e-05	4	POLH
5.91874e-133	0.834091	0.681	0.543	1.52023e-128	4	RALGAPA1
2.68426e-10	0.833458	0.091	0.065	6.89453e-06	4	FASTKD1
9.90072e-09	0.832321	0.031	0.018	0.0002543	4	SORBS1
1.00528e-16	0.832131	0.159	0.118	2.58207e-12	4	CRKL
7.90265e-12	0.83101	0.073	0.049	2.02979e-07	4	CCDC86
8.31545e-69	0.830351	0.552	0.459	2.13582e-64	4	EIF2AK3
6.29949e-81	0.830009	0.522	0.42	1.61802e-76	4	ATP6V1A
9.39204e-21	0.829038	0.174	0.127	2.41235e-16	4	PTRH2
1.1554e-07	0.827698	0.03	0.018	0.00296765	4	ZNF695
5.52993e-09	0.827649	0.063	0.043	0.000142036	4	GPC3
1.01714e-11	0.82731	0.101	0.073	2.61253e-07	4	MDP1
1.18271e-13	0.825922	0.088	0.059	3.03779e-09	4	CCT6B
8.57229e-11	0.825728	0.087	0.062	2.20179e-06	4	GPATCH3
9.70757e-14	0.825373	0.13	0.096	2.49339e-09	4	CDKN2AIP
1.03395e-17	0.825236	0.087	0.055	2.65569e-13	4	ADAMTSL4-AS2
5.06122e-25	0.825206	0.285	0.229	1.29997e-20	4	NPL
4.88655e-107	0.824812	0.672	0.558	1.25511e-102	4	ERCC1
8.19996e-10	0.824661	0.119	0.092	2.10616e-05	4	UQCC5
1.30293e-21	0.823436	0.208	0.158	3.34658e-17	4	ZSCAN16-AS1
3.11813e-07	0.823165	0.03	0.018	0.00800892	4	PRDM10-DT
9.24667e-16	0.821969	0.148	0.109	2.37501e-11	4	FAM234A
2.79533e-161	0.82075	0.799	0.698	7.17981e-157	4	YTHDF3
2.76236e-08	0.819968	0.058	0.04	0.000709512	4	GCC2-AS1
2.01626e-14	0.818198	0.11	0.078	5.17876e-10	4	ENGASE
5.77286e-07	0.818177	0.025	0.015	0.0148276	4	CCDC85C
1.57702e-22	0.817628	0.21	0.157	4.05056e-18	4	MBD1
1.89553e-16	0.816442	0.127	0.089	4.86867e-12	4	WARS2-AS1
3.64794e-13	0.815593	0.187	0.151	9.36974e-09	4	MAP1LC3B2
1.05852e-18	0.815507	0.146	0.104	2.7188e-14	4	UFSP2
4.49517e-43	0.815346	0.369	0.292	1.15458e-38	4	JMJD6
9.46391e-27	0.812886	0.183	0.127	2.43081e-22	4	AMN1
5.52258e-135	0.8126	0.764	0.656	1.41847e-130	4	ELOVL5
1.74023e-108	0.810944	0.663	0.564	4.46977e-104	4	ARL6IP1
1.12634e-07	0.810519	0.031	0.019	0.00289301	4	ERG
7.33971e-14	0.810074	0.087	0.058	1.8852e-09	4	HCG27
3.89789e-14	0.809557	0.087	0.058	1.00117e-09	4	LIX1L-AS1
1.46866e-12	0.809526	0.093	0.064	3.77226e-08	4	MMAA
5.255e-10	0.809195	0.067	0.045	1.34975e-05	4	USP53
4.72262e-63	0.809143	0.468	0.384	1.213e-58	4	C1orf43
3.33533e-08	0.808111	0.125	0.1	0.000856679	4	SLC16A1
2.34406e-12	0.806798	0.16	0.126	6.02071e-08	4	FAM76A
1.14401e-08	0.805399	0.048	0.032	0.000293838	4	HABP4
1.41596e-09	0.805391	0.075	0.053	3.6369e-05	4	SNHG20
2.92298e-32	0.805237	0.219	0.154	7.50767e-28	4	BAIAP2
9.97624e-128	0.803887	0.795	0.7	2.5624e-123	4	RLF
1.44547e-35	0.80379	0.308	0.235	3.71268e-31	4	ANKUB1
1.65255e-07	0.803307	0.102	0.08	0.00424458	4	STT3A
3.96192e-07	0.802245	0.095	0.075	0.0101762	4	IFT52
1.7227e-13	0.800201	0.094	0.064	4.42475e-09	4	ZNF397
3.52281e-225	0.799903	0.97	0.953	9.04833e-221	4	HNRNPU
1.59694e-59	0.799877	0.52	0.444	4.10173e-55	4	AZI2
2.04991e-20	0.798558	0.146	0.102	5.26519e-16	4	GBA2
2.53505e-205	0.797728	0.804	0.677	6.51127e-201	4	CLK1
3.54087e-13	0.797386	0.108	0.077	9.09472e-09	4	ZNF670
1.75113e-19	0.797198	0.243	0.194	4.49777e-15	4	ZBTB2
1.57204e-15	0.796846	0.116	0.081	4.03779e-11	4	CEP57L1
1.65071e-10	0.794801	0.34	0.315	4.23986e-06	4	EZH2
5.3355e-11	0.793866	0.103	0.076	1.37042e-06	4	KIFC3
3.23444e-09	0.793427	0.087	0.063	8.30767e-05	4	PRKCZ
8.10929e-08	0.792095	0.049	0.033	0.00208287	4	LINC02018
2.30927e-25	0.791577	0.199	0.142	5.93135e-21	4	CBR4
1.2116e-12	0.791244	0.108	0.078	3.112e-08	4	ZNF34
1.76728e-11	0.790906	0.104	0.076	4.53927e-07	4	MZF1
1.7795e-235	0.790379	0.974	0.923	4.57064e-231	4	MCTP1
4.582e-09	0.789697	0.054	0.036	0.000117689	4	EPOR
4.82227e-44	0.788338	0.405	0.331	1.2386e-39	4	ILRUN
4.13438e-14	0.788337	0.122	0.088	1.06192e-09	4	FAM174B
1.00426e-10	0.788004	0.06	0.039	2.57944e-06	4	ZNF250
1.85808e-16	0.787584	0.171	0.13	4.77249e-12	4	MGME1
3.09501e-28	0.786388	0.233	0.172	7.94953e-24	4	CA5BP1
1.4378e-12	0.786365	0.084	0.057	3.69299e-08	4	EMC1
1.05733e-219	0.784285	0.92	0.845	2.71575e-215	4	FUS
4.24926e-38	0.783271	0.299	0.222	1.09142e-33	4	ADRB2
9.7673e-07	0.782371	0.035	0.023	0.0250873	4	EOGT-DT
5.53066e-08	0.782092	0.043	0.028	0.00142055	4	LINC01011
1.4136e-06	0.781558	0.087	0.068	0.0363083	4	FBXO4
8.56196e-29	0.780288	0.313	0.25	2.19914e-24	4	METTL6
2.24131e-10	0.780263	0.074	0.051	5.75679e-06	4	PNISR-AS1
2.58303e-19	0.779677	0.314	0.27	6.6345e-15	4	CEP57
1.43346e-47	0.778852	0.416	0.337	3.68184e-43	4	CPSF7
5.26119e-71	0.778322	0.593	0.505	1.35134e-66	4	FBXO33
6.20814e-13	0.777775	0.149	0.114	1.59456e-08	4	SPAG1
3.52265e-28	0.77681	0.237	0.175	9.04793e-24	4	ACSS2
1.23628e-29	0.774483	0.339	0.278	3.17539e-25	4	DPM1
1.67722e-234	0.773986	0.908	0.81	4.30794e-230	4	TRA2B
2.78614e-10	0.773932	0.136	0.106	7.1562e-06	4	SPTBN1
1.95119e-07	0.773054	0.045	0.03	0.00501164	4	HLA-F-AS1
2.28639e-18	0.771653	0.454	0.43	5.8726e-14	4	BTBD7
1.84674e-72	0.771428	0.574	0.497	4.74336e-68	4	DHX36
5.25248e-11	0.770784	0.154	0.122	1.3491e-06	4	PINX1
5.92832e-16	0.768091	0.194	0.152	1.52269e-11	4	TSTD2
8.18311e-11	0.768057	0.092	0.066	2.10183e-06	4	SLC30A6
1.66423e-06	0.76762	0.058	0.042	0.0427458	4	ANKRD33B
5.25968e-07	0.766008	0.039	0.026	0.0135095	4	THOC1-DT
4.41395e-21	0.765157	0.17	0.121	1.13372e-16	4	KIAA0586
1.87852e-11	0.765116	0.086	0.06	4.82498e-07	4	H3C4
3.24943e-16	0.764028	0.131	0.093	8.34615e-12	4	TG
4.52808e-11	0.763661	0.123	0.093	1.16304e-06	4	HMGCL
9.01491e-13	0.763355	0.15	0.115	2.31548e-08	4	MINDY2
1.32008e-09	0.76307	0.102	0.076	3.39062e-05	4	APOL2
9.23701e-07	0.762956	0.046	0.032	0.0237253	4	TSGA10
7.53926e-10	0.762512	0.06	0.04	1.93646e-05	4	MANEA-DT
5.83668e-12	0.762422	0.143	0.11	1.49915e-07	4	GAR1
1.60219e-14	0.762029	0.131	0.095	4.11522e-10	4	TBC1D25
5.12738e-37	0.761783	0.505	0.43	1.31697e-32	4	LONRF3
2.78678e-09	0.761639	0.082	0.059	7.15784e-05	4	STXBP5-AS1
3.57702e-30	0.76088	0.28	0.213	9.18757e-26	4	C2orf49
1.09632e-27	0.760375	0.263	0.201	2.81589e-23	4	LINC01138
1.37069e-06	0.760217	0.05	0.035	0.0352061	4	ZNF763
1.14715e-07	0.760155	0.036	0.023	0.00294645	4	HLA-V
1.91469e-14	0.759535	0.17	0.131	4.91789e-10	4	ADPRS
4.36974e-29	0.759464	0.292	0.228	1.12237e-24	4	CCNT1
1.06366e-12	0.759386	0.187	0.152	2.732e-08	4	ZNF335
8.35749e-23	0.758728	0.204	0.149	2.14662e-18	4	MBNL1-AS1
8.60513e-11	0.758538	0.044	0.027	2.21023e-06	4	P2RY12
2.97927e-15	0.757492	0.124	0.089	7.65224e-11	4	ZNF668
1.09837e-06	0.755838	0.013	0.006	0.0282116	4	AKR1C1
1.73702e-14	0.75488	0.115	0.081	4.46155e-10	4	TRNAU1AP
7.08221e-23	0.754177	0.29	0.235	1.81906e-18	4	CDADC1
8.42277e-09	0.752816	0.103	0.078	0.000216339	4	ZNF429
1.62107e-17	0.752545	0.195	0.15	4.16371e-13	4	MLH1
2.86678e-10	0.752156	0.12	0.091	7.36333e-06	4	MAGOHB
4.32987e-08	0.751973	0.135	0.11	0.00111213	4	SLC39A6
1.00549e-65	0.751758	0.668	0.614	2.58259e-61	4	YWHAQ
2.12708e-12	0.751478	0.21	0.173	5.46341e-08	4	TP53BP1
7.21769e-118	0.750802	0.725	0.606	1.85386e-113	4	SLC38A2
4.55415e-15	0.750199	0.129	0.093	1.16973e-10	4	HSPA13
1.42108e-06	0.749653	0.216	0.194	0.0365005	4	PTPN22
2.04273e-08	0.74913	0.061	0.043	0.000524674	4	ZFHX3-AS1
2.86285e-26	0.748909	0.237	0.176	7.35324e-22	4	BTD
6.3698e-24	0.748516	0.105	0.064	1.63608e-19	4	CACNA1D
4.23003e-12	0.747654	0.119	0.088	1.08648e-07	4	PPP1CB-DT
4.03384e-168	0.746994	0.696	0.51	1.03609e-163	4	RHOB
3.0271e-17	0.746738	0.18	0.136	7.77512e-13	4	RABL3
1.56578e-14	0.74639	0.2	0.159	4.0217e-10	4	RFX3-DT
4.67244e-10	0.742972	0.11	0.083	1.20012e-05	4	GTPBP2
1.27606e-66	0.742183	0.577	0.504	3.27757e-62	4	UBR4
4.30776e-34	0.742079	0.446	0.397	1.10645e-29	4	CYSTM1
5.4714e-18	0.741001	0.072	0.043	1.40533e-13	4	SGO1-AS1
7.85877e-19	0.740554	0.154	0.11	2.01853e-14	4	GNAT2
1.98688e-66	0.738715	0.573	0.498	5.10329e-62	4	NAPA
8.68687e-15	0.736723	0.134	0.098	2.23122e-10	4	HINT3
2.05944e-84	0.736043	0.642	0.527	5.28967e-80	4	MAPRE2
6.73486e-24	0.735104	0.324	0.272	1.72985e-19	4	SAR1B
1.05317e-11	0.734538	0.116	0.086	2.70508e-07	4	POLM
1.68874e-19	0.734331	0.195	0.147	4.33754e-15	4	PRANCR
3.84802e-20	0.733691	0.198	0.147	9.88365e-16	4	TAFA2
5.53806e-15	0.733197	0.231	0.191	1.42245e-10	4	SLC30A5
1.01799e-09	0.732955	0.196	0.165	2.61472e-05	4	PHF6
1.7839e-10	0.732489	0.102	0.075	4.58195e-06	4	CTDSPL
1.01547e-08	0.732219	0.122	0.096	0.000260823	4	ACAD9
3.86724e-28	0.731746	0.297	0.233	9.933e-24	4	TMEM39A
5.08483e-97	0.731582	0.668	0.588	1.30604e-92	4	RLIM
4.96111e-68	0.73125	0.524	0.424	1.27426e-63	4	ITPR1
3.17279e-10	0.730602	0.137	0.107	8.14932e-06	4	RAB5B
1.09468e-12	0.730309	0.135	0.101	2.81169e-08	4	PPIL3
1.17192e-06	0.729692	0.06	0.044	0.0301008	4	NFYC-AS1
4.34317e-22	0.729248	0.276	0.223	1.11554e-17	4	TAF11
1.15138e-127	0.727281	0.885	0.785	2.95733e-123	4	CCNH
4.5766e-09	0.722618	0.093	0.07	0.00011755	4	METTL25B
4.5696e-07	0.722485	0.063	0.046	0.011737	4	GCDH
1.87213e-24	0.721856	0.373	0.322	4.80857e-20	4	PIK3C3
1.08489e-08	0.720789	0.053	0.035	0.000278655	4	GPAT4-AS1
4.69205e-39	0.720375	0.362	0.284	1.20515e-34	4	ZCWPW2
3.75407e-08	0.720364	0.082	0.061	0.000964234	4	MICB
1.20937e-06	0.720103	0.049	0.035	0.0310627	4	PIPOX
5.45889e-09	0.719251	0.079	0.057	0.000140212	4	TXNL4B
3.43483e-21	0.718011	0.176	0.126	8.82236e-17	4	ARRDC3-AS1
2.26746e-35	0.71694	0.42	0.356	5.82397e-31	4	YTHDC2
1.07184e-11	0.716698	0.317	0.289	2.75301e-07	4	JMY
3.61248e-09	0.716268	0.103	0.078	9.27867e-05	4	TMEM150B
6.47885e-10	0.716086	0.212	0.183	1.66409e-05	4	HAX1
6.18868e-20	0.715862	0.463	0.442	1.58956e-15	4	RIPK1
2.40273e-10	0.713713	0.1	0.074	6.17141e-06	4	ERCC6L2-AS1
3.13032e-115	0.71341	0.734	0.602	8.04022e-111	4	DDX3Y
2.65387e-31	0.71232	0.352	0.286	6.81646e-27	4	SLC45A4
2.05571e-13	0.711731	0.109	0.077	5.2801e-09	4	HIVEP2-DT
9.70445e-14	0.709249	0.152	0.115	2.49259e-09	4	TTLL4
1.18646e-23	0.709242	0.399	0.356	3.04741e-19	4	IFIH1
1.60953e-25	0.708691	0.441	0.405	4.13407e-21	4	TSG101
2.98475e-20	0.706748	0.318	0.27	7.66632e-16	4	TOR1AIP2
2.66184e-07	0.706035	0.095	0.074	0.00683694	4	EGR3
8.47862e-10	0.705855	0.063	0.043	2.17773e-05	4	RAD52
3.34988e-18	0.705804	0.244	0.198	8.60417e-14	4	CISD2
2.33863e-16	0.704896	0.243	0.2	6.00678e-12	4	ISCA1
5.20773e-08	0.703907	0.093	0.071	0.00133761	4	TTC28-AS1
2.20833e-28	0.703268	0.341	0.281	5.67209e-24	4	RBM23
3.81597e-08	0.702967	0.074	0.054	0.000980132	4	VPS13B-DT
2.61879e-17	0.697921	0.196	0.15	6.72636e-13	4	CCDC134
1.16438e-11	0.697523	0.114	0.083	2.99071e-07	4	ID2-AS1
3.12315e-13	0.695743	0.099	0.069	8.02182e-09	4	H2BC21
1.86152e-51	0.695585	0.613	0.544	4.78132e-47	4	ACSL3
6.45644e-39	0.695508	0.478	0.42	1.65834e-34	4	STX5
4.86076e-07	0.693468	0.082	0.062	0.0124849	4	DHRS1
1.37153e-10	0.692386	0.095	0.069	3.52277e-06	4	HRH1
2.34105e-13	0.687634	0.107	0.076	6.01298e-09	4	LINC00862
1.11252e-11	0.686698	0.107	0.078	2.8575e-07	4	ZCCHC14
7.80046e-07	0.686675	0.172	0.148	0.0200355	4	EIF1AY
6.73937e-10	0.686202	0.103	0.076	1.73101e-05	4	RAB33B-AS1
1.59795e-34	0.6862	0.295	0.218	4.10434e-30	4	METTL15
1.72923e-07	0.685947	0.062	0.044	0.00444152	4	SLC22A18AS
7.47673e-09	0.685005	0.11	0.085	0.00019204	4	FBXO31
8.55317e-22	0.684221	0.363	0.318	2.19688e-17	4	NOP58
5.47412e-20	0.68316	0.272	0.22	1.40603e-15	4	FFAR2
1.07016e-38	0.683117	0.475	0.42	2.74871e-34	4	PTS
2.6152e-17	0.682047	0.415	0.391	6.71714e-13	4	CYCS
3.58156e-58	0.681922	0.486	0.391	9.19924e-54	4	NOCT
1.38266e-13	0.68115	0.171	0.132	3.55136e-09	4	ZNF75D
7.67813e-08	0.680528	0.128	0.103	0.00197213	4	ZMAT1
5.26961e-11	0.679879	0.207	0.173	1.3535e-06	4	COPS4
6.16007e-11	0.679179	0.068	0.045	1.58221e-06	4	SENP3
4.85552e-09	0.678376	0.135	0.108	0.000124714	4	TRG-AS1
1.11871e-06	0.678343	0.113	0.091	0.0287341	4	STX17-DT
1.88729e-88	0.676486	0.626	0.518	4.84751e-84	4	VPS37B
2.63234e-11	0.67604	0.199	0.165	6.76117e-07	4	PITHD1
3.20869e-46	0.675833	0.459	0.382	8.24152e-42	4	MIR142HG
2.13583e-42	0.675806	0.578	0.527	5.48589e-38	4	GLUL
6.35293e-127	0.675396	0.815	0.707	1.63175e-122	4	ATP1B3
1.95766e-07	0.674674	0.106	0.083	0.00502826	4	MVD
2.28743e-22	0.671768	0.451	0.413	5.87527e-18	4	DDX60L
4.7107e-09	0.671694	0.192	0.163	0.000120994	4	TRIM28
8.70836e-24	0.671488	0.303	0.246	2.23674e-19	4	SLC25A25
6.3074e-12	0.671395	0.295	0.262	1.62006e-07	4	HEATR5B
6.83377e-10	0.669756	0.082	0.058	1.75525e-05	4	LINC00115
1.27142e-11	0.667053	0.185	0.15	3.26565e-07	4	SPAG5-AS1
3.59334e-11	0.666746	0.201	0.167	9.2295e-07	4	DCAF13
2.78985e-13	0.666711	0.121	0.088	7.16572e-09	4	ZNF484
5.07141e-23	0.665207	0.356	0.302	1.30259e-18	4	CRY1
8.00362e-147	0.665204	0.881	0.808	2.05573e-142	4	WSB1
4.4138e-08	0.664855	0.099	0.075	0.00113368	4	TRMT11
4.9901e-09	0.663828	0.419	0.42	0.000128171	4	CCDC59
4.95682e-20	0.663461	0.289	0.235	1.27316e-15	4	FAM13A
6.14447e-13	0.663125	0.314	0.278	1.57821e-08	4	NPC1
1.65823e-09	0.662787	0.212	0.182	4.25916e-05	4	FASTKD2
1.61936e-09	0.662392	0.085	0.061	4.15933e-05	4	MRM3
3.28073e-30	0.659913	0.354	0.287	8.42655e-26	4	POLR2J3
1.12171e-08	0.65947	0.113	0.088	0.000288111	4	ZNF496-DT
1.91031e-165	0.659096	0.867	0.762	4.90664e-161	4	RB1
3.48821e-07	0.657963	0.136	0.112	0.00895946	4	METTL14
1.37515e-17	0.657055	0.254	0.207	3.53208e-13	4	APTX
9.69054e-46	0.654915	0.577	0.52	2.48902e-41	4	CHKA
2.58204e-17	0.654874	0.246	0.198	6.63198e-13	4	CCDC174
1.12547e-08	0.654155	0.136	0.109	0.000289077	4	RBM48
5.15953e-09	0.653493	0.081	0.059	0.000132523	4	COX10-DT
1.78018e-18	0.653076	0.29	0.241	4.5724e-14	4	ALDH1A2
1.99901e-14	0.652963	0.18	0.14	5.13445e-10	4	TAGAP-AS1
7.39862e-10	0.651284	0.122	0.093	1.90034e-05	4	ZNF302
3.4226e-143	0.648963	0.856	0.782	8.79096e-139	4	AFF4
1.84443e-59	0.647841	0.597	0.523	4.73741e-55	4	SRA1
1.07602e-28	0.645763	0.366	0.304	2.76375e-24	4	GZF1
1.56974e-17	0.644733	0.265	0.218	4.03187e-13	4	BCL11A
9.03372e-107	0.644369	0.719	0.585	2.32031e-102	4	EXT1
4.6384e-12	0.643358	0.111	0.081	1.19137e-07	4	MIRLET7IHG
9.3198e-49	0.642134	0.64	0.584	2.39379e-44	4	AP1G1
5.55454e-08	0.6408	0.135	0.109	0.00142668	4	ERLIN1
7.68467e-09	0.638945	0.208	0.179	0.000197381	4	NBR1
1.29465e-07	0.638292	0.107	0.084	0.00332531	4	MTG2
1.28415e-26	0.637963	0.36	0.301	3.29834e-22	4	ZNF791
3.27733e-119	0.635795	0.855	0.772	8.41781e-115	4	UBAP1
2.08355e-11	0.632425	0.301	0.268	5.3516e-07	4	ASB3
2.31562e-62	0.630769	0.599	0.526	5.94767e-58	4	SRSF2
1.57987e-06	0.630045	0.096	0.076	0.0405789	4	PHF23
3.47841e-18	0.630004	0.371	0.334	8.93429e-14	4	SNHG8
6.47968e-07	0.628511	0.114	0.092	0.0166431	4	MLF1
9.79159e-96	0.628511	0.707	0.587	2.51497e-91	4	TREM1
1.62791e-263	0.625846	0.988	0.933	4.18128e-259	4	ID2
1.94892e-09	0.625808	0.288	0.26	5.00579e-05	4	SLC25A32
4.7065e-16	0.624487	0.294	0.251	1.20886e-11	4	DENND3-AS1
8.35052e-12	0.623754	0.126	0.094	2.14483e-07	4	TRIM66
4.05161e-19	0.623528	0.366	0.322	1.04065e-14	4	SEC22B
9.12447e-10	0.623005	0.149	0.12	2.34362e-05	4	DEDD
2.12284e-20	0.62115	0.351	0.302	5.45251e-16	4	MTHFR
1.08043e-08	0.620403	0.213	0.183	0.000277509	4	HMGCR
5.85281e-21	0.619648	0.377	0.328	1.50329e-16	4	TBC1D22A-DT
1.51835e-39	0.618735	0.567	0.521	3.89989e-35	4	SMARCA5
2.38865e-174	0.617674	0.942	0.91	6.13525e-170	4	SFPQ
4.3743e-07	0.616658	0.138	0.114	0.0112354	4	SIKE1
6.8639e-139	0.615371	0.972	0.952	1.76299e-134	4	MAP3K2
1.17548e-12	0.615302	0.126	0.093	3.01923e-08	4	LAMTOR5-AS1
1.40243e-07	0.615243	0.069	0.05	0.00360215	4	LDAH
6.67192e-11	0.614698	0.282	0.251	1.71368e-06	4	ANXA2R-AS1
5.2806e-18	0.614121	0.359	0.32	1.35632e-13	4	CHMP4A
9.86559e-142	0.613499	0.634	0.436	2.53398e-137	4	EGR1
1.92296e-08	0.612905	0.183	0.155	0.000493913	4	KBTBD8
1.07731e-20	0.61227	0.271	0.216	2.76706e-16	4	MIRLET7A1HG
4.19519e-11	0.611126	0.145	0.113	1.07753e-06	4	MYNN
4.60343e-07	0.608506	0.2	0.177	0.0118239	4	CLN3
3.06472e-10	0.608256	0.226	0.193	7.87174e-06	4	ZBTB10
9.08032e-08	0.603388	0.256	0.23	0.00233228	4	CAAP1
2.00315e-07	0.602999	0.143	0.118	0.00514509	4	IGHMBP2
7.18028e-10	0.600258	0.188	0.156	1.84426e-05	4	SLC38A6
1.61915e-13	0.60014	0.367	0.337	4.15879e-09	4	CEP95
1.73274e-12	0.599736	0.154	0.119	4.45054e-08	4	GADD45A
8.01778e-07	0.598454	0.088	0.068	0.0205937	4	ZNF189
4.56983e-09	0.598187	0.276	0.248	0.000117376	4	SLC17A5
1.06721e-23	0.596734	0.394	0.344	2.74113e-19	4	TBC1D7
9.70567e-22	0.595894	0.34	0.284	2.4929e-17	4	NEK1
1.86579e-11	0.595081	0.172	0.137	4.79228e-07	4	METTL22
1.73928e-06	0.593683	0.297	0.28	0.0446733	4	RARS2
2.96422e-184	0.593441	0.992	0.989	7.6136e-180	4	HNRNPA2B1
1.19332e-30	0.59333	0.487	0.435	3.06504e-26	4	ADIPOR2
9.64097e-07	0.592803	0.14	0.117	0.0247628	4	TBP
1.36348e-06	0.590432	0.073	0.055	0.0350209	4	POLA2
1.1362e-102	0.590345	0.824	0.745	2.91833e-98	4	TRA2A
1.77931e-07	0.590338	0.218	0.194	0.00457015	4	DNTTIP1
2.64799e-59	0.588837	0.655	0.582	6.80136e-55	4	BLOC1S6
1.9491e-28	0.588562	0.43	0.374	5.00626e-24	4	MBD4
1.46847e-06	0.587945	0.117	0.095	0.0377176	4	HMCES
7.14289e-08	0.58607	0.121	0.096	0.00183465	4	DNAH17
4.60582e-92	0.585947	0.793	0.723	1.183e-87	4	HECA
3.17936e-24	0.584162	0.428	0.384	8.16617e-20	4	CDK11B
4.21967e-99	0.583974	0.869	0.776	1.08382e-94	4	MEF2C
9.61447e-12	0.583271	0.097	0.069	2.46948e-07	4	COPB2-DT
1.11192e-43	0.582549	0.248	0.162	2.85597e-39	4	LINC01473
3.33062e-41	0.579831	0.373	0.283	8.55469e-37	4	TNFAIP6
1.81761e-25	0.579674	0.449	0.403	4.66854e-21	4	ADAM9
9.44986e-45	0.57928	0.591	0.529	2.4272e-40	4	XBP1
4.87287e-08	0.579074	0.282	0.259	0.0012516	4	ZCCHC8
3.36106e-18	0.578651	0.328	0.281	8.63289e-14	4	GNL1
2.8387e-07	0.576827	0.129	0.105	0.00729121	4	HPS4
5.7765e-34	0.574458	0.526	0.476	1.48369e-29	4	CASP8
4.16434e-23	0.573082	0.494	0.461	1.06961e-18	4	TAF1D
1.69007e-06	0.572542	0.207	0.184	0.0434094	4	AMZ1
9.29786e-07	0.572302	0.037	0.025	0.0238816	4	RASL11A
2.93974e-15	0.572097	0.331	0.29	7.55071e-11	4	PLAA
6.67646e-09	0.570742	0.221	0.192	0.000171485	4	POR
3.06581e-11	0.570364	0.383	0.362	7.87453e-07	4	KLHL18
3.34155e-08	0.569139	0.207	0.179	0.000858277	4	FAM234B
7.75159e-07	0.567735	0.082	0.063	0.01991	4	CCNT2-AS1
6.66368e-08	0.56719	0.101	0.078	0.00171157	4	TVP23B
1.26411e-06	0.566592	0.055	0.039	0.0324686	4	UBA6-DT
1.19785e-10	0.566141	0.301	0.271	3.07669e-06	4	ING3
4.77047e-14	0.563442	0.366	0.334	1.2253e-09	4	SNIP1
6.35943e-07	0.560829	0.052	0.037	0.0163342	4	APBB2
1.44428e-13	0.557564	0.455	0.447	3.70963e-09	4	C6orf62
1.43631e-17	0.556814	0.457	0.437	3.68916e-13	4	UBN1
1.03199e-52	0.55396	0.713	0.647	2.65065e-48	4	AFTPH
9.1313e-55	0.55389	0.686	0.613	2.34537e-50	4	PHF20L1
8.87217e-08	0.551847	0.252	0.226	0.00227882	4	TM2D3
1.58049e-06	0.551394	0.175	0.151	0.0405949	4	MEPCE
2.95478e-22	0.549513	0.29	0.236	7.58935e-18	4	HSPH1
3.96423e-38	0.547581	0.531	0.474	1.01821e-33	4	SMG7
1.44881e-08	0.546135	0.211	0.182	0.000372128	4	MED26
4.06461e-260	0.546058	0.985	0.929	1.044e-255	4	VMP1
3.45419e-10	0.544567	0.227	0.192	8.87208e-06	4	PIK3R4
1.73693e-74	0.544496	0.832	0.78	4.4613e-70	4	ANKHD1
1.00191e-11	0.544345	0.479	0.473	2.57341e-07	4	SLC25A36
3.8383e-33	0.543677	0.651	0.605	9.85867e-29	4	LMBRD1
4.63217e-07	0.543019	0.179	0.153	0.0118977	4	PFKFB4
2.43814e-07	0.541964	0.161	0.135	0.00626237	4	CEP295
8.32421e-07	0.541347	0.177	0.152	0.0213807	4	CDC26
3.00232e-09	0.541062	0.191	0.16	7.71145e-05	4	AMZ2P1
2.00489e-07	0.540853	0.271	0.247	0.00514956	4	GM2A
1.65121e-06	0.540452	0.127	0.104	0.0424114	4	GTPBP10
9.87761e-38	0.540337	0.631	0.582	2.53706e-33	4	SYF2
5.81951e-10	0.539909	0.257	0.224	1.49474e-05	4	SLC39A10
2.4097e-18	0.538807	0.352	0.301	6.18932e-14	4	GP6-AS1
1.02919e-07	0.537061	0.213	0.186	0.00264349	4	TRNT1
6.80914e-78	0.535151	0.8	0.69	1.74893e-73	4	MAFB
8.59906e-10	0.53478	0.299	0.27	2.20867e-05	4	DPH3
1.19342e-09	0.534144	0.182	0.15	3.06529e-05	4	ETFDH
9.66016e-99	0.534058	0.97	0.94	2.48121e-94	4	ARIH1
1.89785e-06	0.533438	0.136	0.113	0.0487464	4	SNHG9
3.17467e-70	0.533017	0.665	0.55	8.15414e-66	4	LPXN
6.34066e-08	0.532942	0.179	0.151	0.0016286	4	ZFYVE26
1.20239e-06	0.532264	0.289	0.271	0.0308833	4	HPS3
8.36023e-11	0.532078	0.466	0.45	2.14732e-06	4	CPEB2
3.17671e-17	0.531456	0.269	0.219	8.15938e-13	4	LINC01220
5.13929e-11	0.531251	0.275	0.242	1.32003e-06	4	KMT2E-AS1
1.90053e-30	0.530507	0.57	0.532	4.88152e-26	4	VCP
2.18582e-41	0.528316	0.573	0.503	5.61429e-37	4	NR4A1
2.65289e-13	0.526809	0.355	0.323	6.81394e-09	4	SLC25A28
7.01575e-92	0.525523	0.861	0.817	1.802e-87	4	ZFC3H1
6.03441e-10	0.524537	0.249	0.215	1.54994e-05	4	NSUN3
3.39845e-82	0.522816	0.796	0.678	8.72891e-78	4	ELL2
4.20008e-31	0.521499	0.559	0.516	1.07879e-26	4	MTMR6
5.07754e-44	0.520771	0.717	0.665	1.30417e-39	4	STT3B
1.73113e-22	0.519855	0.526	0.479	4.4464e-18	4	P2RY13
5.01247e-19	0.517371	0.49	0.463	1.28745e-14	4	ZNF131
5.39763e-42	0.516642	0.702	0.662	1.38638e-37	4	PPP2CA
8.54169e-08	0.516437	0.136	0.11	0.00219393	4	C8orf44
9.2865e-51	0.51585	0.706	0.616	2.38524e-46	4	GCH1
3.1706e-151	0.513288	0.973	0.925	8.14368e-147	4	IRF1
7.07224e-07	0.511417	0.14	0.116	0.0181651	4	RAB2B
9.6362e-16	0.510687	0.176	0.133	2.47506e-11	4	PRKCG
6.15565e-12	0.510351	0.368	0.339	1.58108e-07	4	AREL1
2.17338e-82	0.507804	0.875	0.831	5.58232e-78	4	EIF5
3.24804e-46	0.506883	0.626	0.559	8.3426e-42	4	CPEB4
2.7743e-154	0.506622	0.955	0.87	7.1258e-150	4	RGS2
7.28347e-67	0.50427	0.697	0.606	1.87076e-62	4	IER5
1.92891e-08	0.504159	0.398	0.389	0.000495441	4	RPL22L1
6.70002e-09	0.503652	0.399	0.39	0.00017209	4	AIMP1
1.97085e-39	0.503096	0.776	0.732	5.06214e-35	4	CNOT2
4.90262e-15	0.502002	0.477	0.456	1.25924e-10	4	TUBB4B
0	7.20017	0.066	0	0	5	SIGLEC6
0	6.81762	0.84	0.024	0	5	FCER1A
0	6.72628	0.139	0.001	0	5	LAYN
3.72611e-133	6.30083	0.015	0	9.57051e-129	5	CD207
0	5.72897	0.49	0.012	0	5	ENHO
0	5.65971	0.109	0.002	0	5	SLC4A3
0	5.65044	0.071	0.001	0	5	FBLN2
0	5.49199	0.145	0.004	0	5	CD1E
0	5.46505	0.652	0.037	0	5	CD1C
0	5.19926	0.119	0.003	0	5	PPP1R14A
1.7511e-218	5.14756	0.029	0.001	4.49771e-214	5	ANKRD65
2.83645e-113	5.11514	0.015	0	7.28543e-109	5	LINC00326
6.20561e-75	4.97521	0.01	0	1.59391e-70	5	LINC02381
0	4.75694	0.74	0.063	0	5	CLEC10A
6.25391e-257	4.57286	0.039	0.002	1.60632e-252	5	BEND5
0	4.53177	0.202	0.01	0	5	MRC1
0	4.52193	0.374	0.02	0	5	FHIP1A
0	4.50515	0.125	0.004	0	5	NCKAP5
0	4.48539	0.156	0.007	0	5	SPIB
0	4.40816	0.317	0.023	0	5	CCR7
0	4.38615	0.076	0.004	0	5	GIPR
0	4.34137	0.151	0.008	0	5	ITM2C
0	4.32664	0.06	0.003	0	5	BEND6
0	4.30239	0.112	0.006	0	5	LRP1B
5.99043e-157	4.28788	0.027	0.001	1.53864e-152	5	KIF17
0	4.22729	0.129	0.007	0	5	CRIP3
0	4.20905	0.219	0.011	0	5	IL18R1
0	4.18601	0.15	0.007	0	5	GRIP1
1.0084e-183	4.17203	0.032	0.002	2.59008e-179	5	KIT
5.4068e-87	4.10776	0.017	0.001	1.38874e-82	5	MSLN
0	4.07896	0.066	0.004	0	5	ADGRG6
1.20012e-149	4.03913	0.028	0.002	3.0825e-145	5	LINC00923
0	4.01578	0.093	0.006	0	5	CCR6
4.20344e-259	4.015	0.043	0.002	1.07965e-254	5	TLR3
9.73419e-70	4.0101	0.015	0.001	2.50023e-65	5	GPR39
0	3.98673	0.406	0.028	0	5	HLA-DOA
0	3.92888	0.571	0.108	0	5	AREG
0	3.91107	0.156	0.01	0	5	PALD1
9.83349e-155	3.89275	0.031	0.002	2.52573e-150	5	TIFAB
0	3.87052	0.112	0.008	0	5	TCEA3
0	3.86813	0.333	0.025	0	5	SLC41A2
0	3.86459	0.405	0.031	0	5	NDRG2
0	3.84254	0.129	0.01	0	5	AXL
0	3.82463	0.103	0.007	0	5	CD200R1
0	3.80799	0.087	0.006	0	5	GPR146
0	3.79582	0.342	0.027	0	5	NFATC2
2.23984e-160	3.78171	0.034	0.002	5.75302e-156	5	MYBPC2
2.155e-132	3.75654	0.028	0.002	5.53511e-128	5	KLF8
1.11351e-51	3.75524	0.01	0.001	2.86004e-47	5	RASAL1
0	3.7465	0.333	0.028	0	5	FCGR2B
2.30212e-219	3.73138	0.048	0.003	5.913e-215	5	CD1B
0	3.72466	0.115	0.008	0	5	CLEC17A
1.64764e-266	3.66494	0.059	0.004	4.23195e-262	5	LAMP3
2.04018e-230	3.64882	0.048	0.003	5.2402e-226	5	P3H2
0	3.64142	0.413	0.038	0	5	PLD4
0	3.64131	0.351	0.03	0	5	MCOLN2
0	3.63413	0.118	0.009	0	5	SCN9A
0	3.63164	0.135	0.011	0	5	LTC4S
1.73427e-111	3.57438	0.023	0.002	4.45447e-107	5	APOC1
0	3.56686	0.303	0.028	0	5	PKIB
0	3.5582	0.279	0.024	0	5	ST18
1.82459e-77	3.53808	0.017	0.001	4.68647e-73	5	E2F5-DT
0	3.53418	0.1	0.009	0	5	MIR99AHG
1.03315e-249	3.52111	0.053	0.004	2.65365e-245	5	PARM1
4.3476e-143	3.51247	0.035	0.003	1.11668e-138	5	LINC01315
0	3.50481	0.199	0.015	0	5	P2RY14
0	3.50406	0.182	0.016	0	5	SPNS3
1.03932e-216	3.50385	0.049	0.004	2.66951e-212	5	SCHIP1
0	3.469	0.776	0.088	0	5	CCSER1
0	3.4323	0.261	0.023	0	5	BCL7A
4.04516e-134	3.42326	0.034	0.003	1.039e-129	5	DUSP4
5.03842e-143	3.39971	0.035	0.003	1.29412e-138	5	COLGALT2
0	3.38222	0.308	0.032	0	5	CD2
0	3.36872	0.373	0.044	0	5	IRF4
0	3.35937	0.321	0.034	0	5	ITGB7
1.11615e-214	3.35892	0.057	0.005	2.86683e-210	5	ROBO3
5.68429e-44	3.34341	0.011	0.001	1.46001e-39	5	HHLA2
1.99351e-220	3.33418	0.055	0.005	5.12033e-216	5	AKAP6
2.62955e-96	3.32839	0.025	0.002	6.754e-92	5	CTSV
4.86833e-80	3.32768	0.02	0.002	1.25043e-75	5	CDH1
0	3.32126	0.524	0.061	0	5	CLIC2
0	3.29378	0.297	0.032	0	5	SH3BP4
9.45564e-115	3.28797	0.036	0.004	2.42868e-110	5	CCN3
3.90676e-58	3.28082	0.015	0.001	1.00345e-53	5	LDLRAD2
0	3.27424	0.703	0.109	0	5	SLC38A1
0	3.27375	0.111	0.011	0	5	TMEM97
1.97502e-81	3.25401	0.022	0.002	5.07285e-77	5	GPR171
4.64322e-250	3.24978	0.068	0.007	1.19261e-245	5	SPRY2
3.86929e-102	3.22817	0.027	0.003	9.93828e-98	5	ZNF667-AS1
2.05443e-113	3.22437	0.031	0.003	5.27681e-109	5	HOXA10
0	3.22262	0.081	0.007	0	5	C19orf33
1.32153e-148	3.18278	0.042	0.004	3.39435e-144	5	HACD1
7.18107e-64	3.16692	0.02	0.002	1.84446e-59	5	GALR2
0	3.16444	0.955	0.449	0	5	HLA-DQA1
4.05545e-121	3.16251	0.035	0.004	1.04164e-116	5	LAMP5
0	3.15001	0.24	0.025	0	5	C12orf75
4.58897e-120	3.14272	0.034	0.004	1.17868e-115	5	RAMP1
4.393e-95	3.13891	0.028	0.003	1.12834e-90	5	CIB2
5.9622e-32	3.10847	0.01	0.001	1.53139e-27	5	KRT18
6.37394e-113	3.1048	0.033	0.004	1.63715e-108	5	TTC26
4.14803e-180	3.10257	0.052	0.005	1.06542e-175	5	RAB39B
3.36473e-131	3.09603	0.041	0.005	8.64232e-127	5	CEP112
0	3.08293	0.804	0.158	0	5	AFF3
0	3.07937	0.3	0.038	0	5	TMEM273
2.11661e-222	3.07771	0.067	0.008	5.43651e-218	5	SEMA7A
4.46964e-110	3.06342	0.034	0.004	1.14803e-105	5	TVP23A
0	3.04625	0.255	0.03	0	5	HOMER2
1.02399e-34	3.04475	0.01	0.001	2.63012e-30	5	CXCL14
0	3.0174	0.12	0.012	0	5	DEPTOR
0	3.00058	0.351	0.045	0	5	PON2
2.4871e-268	2.98973	0.083	0.01	6.3881e-264	5	E2F5
0	2.97954	0.769	0.176	0	5	NAPSB
1.22077e-60	2.94036	0.02	0.003	3.13554e-56	5	THBS3-AS1
3.8428e-176	2.91642	0.056	0.007	9.87023e-172	5	ABCB4
0	2.9158	0.28	0.037	0	5	CYP2S1
1.24076e-138	2.90576	0.048	0.006	3.1869e-134	5	NMB
1.37386e-91	2.89932	0.031	0.004	3.52875e-87	5	SLAMF9
0	2.8967	0.187	0.024	0	5	JHY
8.69475e-47	2.89275	0.016	0.002	2.23325e-42	5	H2AC14
1.4487e-41	2.89275	0.012	0.001	3.721e-37	5	N4BP3
0	2.89067	0.554	0.15	0	5	HLA-DQA2
0	2.88886	0.199	0.027	0	5	COL9A2
0	2.88218	0.112	0.015	0	5	MAGEF1
0	2.87616	0.24	0.032	0	5	GAS6
2.9525e-262	2.86698	0.092	0.012	7.5835e-258	5	GHRL
0	2.86059	0.119	0.014	0	5	LIMCH1
0	2.84799	0.28	0.038	0	5	PDLIM1
3.42834e-102	2.8473	0.036	0.005	8.80568e-98	5	SIGLEC17P
0	2.83117	0.392	0.065	0	5	HLA-DQB2
0	2.83072	0.303	0.047	0	5	DNAI2
2.43941e-156	2.81337	0.058	0.008	6.26562e-152	5	GPX3
4.55582e-74	2.80898	0.025	0.003	1.17016e-69	5	PDGFB
0	2.80466	0.142	0.019	0	5	TMEM156
0	2.79235	0.265	0.05	0	5	ID3
0	2.78736	0.149	0.022	0	5	SERPINF1
1.01682e-29	2.78583	0.01	0.001	2.6117e-25	5	CLEC4C
0	2.78138	0.925	0.365	0	5	GPR183
6.71384e-38	2.76599	0.013	0.002	1.72445e-33	5	TSPAN15
5.92644e-97	2.76286	0.036	0.005	1.52221e-92	5	TMEM231
5.3503e-45	2.75302	0.017	0.002	1.37422e-40	5	PPM1J
1.01005e-49	2.74388	0.019	0.003	2.5943e-45	5	GLUD1P2
2.67813e-106	2.73545	0.046	0.008	6.87877e-102	5	AK5
7.58593e-128	2.7294	0.048	0.007	1.94845e-123	5	RASGEF1A
4.14408e-31	2.72282	0.011	0.002	1.06441e-26	5	CXCR3
4.40307e-59	2.72079	0.022	0.003	1.13093e-54	5	PROC
3.2628e-155	2.7191	0.061	0.009	8.38049e-151	5	DANT2
0	2.71501	0.229	0.037	0	5	LINC02029
0	2.71437	0.874	0.299	0	5	ARL4C
0	2.71282	0.314	0.053	0	5	PALM2AKAP2
4.05752e-65	2.70832	0.023	0.003	1.04217e-60	5	ARHGAP42
3.34356e-270	2.70125	0.104	0.015	8.58794e-266	5	CDCA7L
2.40932e-135	2.7001	0.056	0.009	6.18833e-131	5	TLR10
1.42313e-293	2.68393	0.117	0.017	3.65531e-293	5	TNFSF9
7.85712e-109	2.67448	0.042	0.006	2.0181e-104	5	TRIB2
6.70428e-79	2.65328	0.028	0.004	1.72199e-74	5	E2F7
0	2.65311	0.996	0.714	0	5	HLA-DPA1
2.90166e-218	2.64254	0.092	0.015	7.45291e-214	5	DYRK3-AS1
0	2.63833	0.254	0.046	0	5	ZEB1
1.52862e-25	2.63641	0.01	0.002	3.92626e-21	5	LRRC52-AS1
4.06163e-208	2.63081	0.084	0.013	1.04323e-203	5	HOXA9
0	2.63037	0.145	0.021	0	5	SLC35F2
2.72614e-36	2.62971	0.015	0.002	7.00209e-32	5	CA5A
7.24145e-234	2.62862	0.093	0.014	1.85997e-229	5	OCIAD2
9.39128e-172	2.62847	0.073	0.012	2.41215e-167	5	CD5
0	2.60771	0.997	0.773	0	5	HLA-DPB1
1.93555e-38	2.60546	0.016	0.003	4.97145e-34	5	TNS4
0	2.60335	0.157	0.025	0	5	TMEM8B
1.04857e-172	2.60052	0.062	0.008	2.69325e-168	5	ZNF704
0	2.59909	0.984	0.581	0	5	HLA-DQB1
1.00567e-31	2.59318	0.011	0.001	2.58307e-27	5	RPS6KA6
7.86113e-31	2.59109	0.012	0.002	2.01913e-26	5	PADI6
9.94649e-280	2.58805	0.117	0.019	2.55476e-275	5	EFNB1
2.21582e-74	2.58756	0.029	0.004	5.69132e-70	5	TSPYL5
2.17858e-238	2.58694	0.101	0.016	5.59568e-234	5	PPP1R16A
6.80735e-38	2.58664	0.015	0.002	1.74847e-33	5	HSPG2
7.49112e-26	2.57754	0.011	0.002	1.9241e-21	5	FCGBP
1.28064e-49	2.57477	0.02	0.003	3.28933e-45	5	TMEM14A
0	2.56589	0.303	0.055	0	5	SEL1L3
0	2.56287	0.242	0.043	0	5	CST7
4.17075e-202	2.56225	0.089	0.015	1.07126e-197	5	SLAMF8
3.87294e-246	2.56154	0.097	0.014	9.94766e-242	5	LIMA1
0	2.56089	0.325	0.055	0	5	MAP4K1
2.9084e-37	2.55458	0.015	0.002	7.47022e-33	5	MEST
2.98724e-18	2.54934	0.011	0.003	7.67272e-14	5	AKAP12
3.77492e-31	2.54482	0.012	0.002	9.69589e-27	5	CHST10
1.18442e-194	2.54447	0.08	0.013	3.04217e-190	5	ZNF469
0	2.53523	0.259	0.045	0	5	CCNB1IP1
0	2.52908	0.307	0.054	0	5	NREP
9.82314e-70	2.51929	0.031	0.005	2.52307e-65	5	AGRN
0	2.51899	0.14	0.023	0	5	SLC2A1
0	2.51198	0.175	0.029	0	5	CD59
0	2.49473	0.527	0.094	0	5	NEGR1
0	2.49121	0.216	0.038	0	5	GRAMD2B
1.30034e-35	2.49065	0.016	0.003	3.33992e-31	5	VSIG8
0	2.49037	0.41	0.073	0	5	SPATS2L
1.80193e-22	2.48835	0.01	0.002	4.62827e-18	5	SGCA
1.7361e-31	2.48155	0.013	0.002	4.45918e-27	5	IGSF10
4.4692e-105	2.47654	0.042	0.006	1.14791e-100	5	EHF
0	2.47513	0.694	0.156	0	5	ADAM28
1.29081e-39	2.47475	0.017	0.003	3.31544e-35	5	LRP5
1.58089e-59	2.46854	0.027	0.005	4.06051e-55	5	OXCT2
1.36891e-151	2.46744	0.071	0.012	3.51605e-147	5	MYO5C
0	2.46504	0.757	0.195	0	5	TAMALIN
2.43938e-30	2.46488	0.012	0.002	6.26555e-26	5	ELAVL4
2.92104e-67	2.4626	0.027	0.004	7.5027e-63	5	DCLK2
3.28531e-270	2.46203	0.125	0.022	8.43832e-266	5	H1-5
8.32298e-98	2.45792	0.043	0.007	2.13776e-93	5	ST8SIA6
0	2.4556	0.276	0.053	0	5	SLC1A4
3.80295e-86	2.44408	0.041	0.007	9.76789e-82	5	PXDC1
3.95108e-265	2.44193	0.119	0.02	1.01483e-260	5	BLNK
0	2.43814	0.654	0.135	0	5	FLT3
0	2.42793	0.406	0.083	0	5	TMEM109
3.75541e-239	2.41396	0.117	0.022	9.64578e-235	5	DYRK3
2.95419e-59	2.41073	0.029	0.005	7.58783e-55	5	MKI67
3.13631e-235	2.4093	0.113	0.021	8.05562e-231	5	SUSD3
4.13054e-206	2.40702	0.091	0.015	1.06093e-201	5	TPD52
0	2.40575	0.199	0.043	0	5	MIR155HG
0	2.39782	0.339	0.067	0	5	NOPCHAP1
2.49942e-26	2.38288	0.013	0.002	6.41977e-22	5	FCRLB
8.54037e-142	2.38107	0.069	0.013	2.19359e-137	5	CCR5
1.16832e-137	2.38099	0.067	0.012	3.00082e-133	5	BAG2
4.88679e-34	2.38085	0.015	0.003	1.25517e-29	5	GOLGA8M
0	2.37825	0.344	0.075	0	5	BACH2
1.68283e-65	2.37569	0.032	0.006	4.32235e-61	5	BMP6
0	2.37501	0.749	0.256	0	5	RGS1
0	2.36681	0.206	0.038	0	5	TOP1MT
1.57188e-264	2.36256	0.125	0.022	4.03736e-260	5	CDS1
3.56756e-210	2.35863	0.109	0.021	9.16327e-206	5	NPM3
3.26733e-24	2.35797	0.011	0.002	8.39213e-20	5	ITPRIPL1
1.74886e-275	2.35606	0.139	0.026	4.49195e-271	5	NRARP
1.57333e-25	2.35323	0.012	0.002	4.04111e-21	5	NDN
3.38722e-31	2.35301	0.015	0.003	8.70007e-27	5	RHPN1
1.50456e-47	2.33006	0.024	0.005	3.86447e-43	5	SOX12
1.19341e-257	2.32967	0.126	0.023	3.06527e-253	5	RAVER2
4.26288e-68	2.32779	0.034	0.006	1.09492e-63	5	LINC00665
5.13553e-142	2.32662	0.073	0.014	1.31906e-137	5	WDR54
6.04465e-102	2.32004	0.054	0.011	1.55257e-97	5	LINC01891
1.49701e-284	2.31899	0.142	0.027	3.84507e-280	5	MICAL3
5.58108e-176	2.30906	0.097	0.02	1.4335e-171	5	STMN1
1.8162e-48	2.30214	0.024	0.005	4.66491e-44	5	VANGL1
1.81769e-37	2.30083	0.019	0.004	4.66873e-33	5	GPR55
2.01992e-18	2.29184	0.012	0.003	5.18816e-14	5	GLDN
0	2.29136	0.255	0.053	0	5	UPK3A
8.07735e-61	2.29052	0.042	0.01	2.07467e-56	5	LINC02457
8.73093e-20	2.28829	0.015	0.004	2.24254e-15	5	ACTN2
3.90871e-153	2.28345	0.081	0.016	1.00395e-148	5	TRIP10
6.60359e-42	2.27929	0.026	0.006	1.69613e-37	5	MBOAT4
1.56608e-168	2.2791	0.093	0.019	4.02249e-164	5	PDXP
0	2.27585	0.31	0.065	0	5	OXCT1
0	2.27338	0.258	0.051	0	5	AP1S3
9.36382e-52	2.26656	0.025	0.005	2.4051e-47	5	PARD3B
0	2.26219	0.17	0.035	0	5	TOMM34
1.07214e-137	2.26048	0.071	0.014	2.7538e-133	5	TESPA1
1.84355e-92	2.25561	0.048	0.009	4.73516e-88	5	HEATR6-DT
1.63234e-177	2.2512	0.098	0.02	4.19266e-173	5	TRAF4
0	2.25097	0.748	0.223	0	5	PEBP1
1.48356e-59	2.24347	0.033	0.007	3.81051e-55	5	MEX3B
1.73789e-100	2.24107	0.046	0.008	4.46377e-96	5	SCN1B
3.9175e-52	2.23788	0.027	0.005	1.00621e-47	5	RASGRF1
0	2.23636	0.415	0.097	0	5	FABP5
0	2.23617	0.177	0.035	0	5	TENT5C
1.62639e-58	2.23418	0.033	0.007	4.17739e-54	5	H2AZ2-DT
2.40728e-34	2.23413	0.02	0.004	6.1831e-30	5	TUSC1
6.01898e-46	2.2326	0.023	0.004	1.54598e-41	5	HOXB4
3.92167e-127	2.23188	0.071	0.014	1.00728e-122	5	NT5DC2
1.07113e-20	2.22978	0.01	0.002	2.75119e-16	5	TOX-DT
1.17972e-176	2.22713	0.091	0.017	3.03012e-172	5	BICC1
6.53445e-87	2.21733	0.046	0.009	1.67837e-82	5	C2orf81
8.61393e-129	2.21687	0.069	0.014	2.21249e-124	5	SERPINF2
1.2683e-27	2.21644	0.015	0.003	3.25763e-23	5	SPINT1-AS1
2.19858e-38	2.2125	0.023	0.005	5.64706e-34	5	ATG9B
1.13028e-118	2.21178	0.061	0.012	2.90312e-114	5	MYEF2
5.05952e-228	2.20406	0.125	0.025	1.29954e-223	5	CEP19
0	2.20131	0.755	0.245	0	5	PPA1
0	2.19322	0.58	0.157	0	5	IL18
0	2.19148	1	0.968	0	5	HLA-DRA
2.2918e-26	2.19029	0.015	0.003	5.88649e-22	5	ZNF471
5.18224e-42	2.18398	0.024	0.005	1.33106e-37	5	C12orf42
0	2.18195	0.357	0.078	0	5	UST
0	2.18104	0.226	0.048	0	5	P2RY6
1.48399e-81	2.17585	0.046	0.01	3.81164e-77	5	ABCB1
3.07987e-164	2.17123	0.102	0.023	7.91064e-160	5	MACC1
8.33909e-35	2.16643	0.02	0.004	2.1419e-30	5	GAMT
3.27359e-32	2.15827	0.016	0.003	8.40821e-28	5	TRPC6
1.67162e-35	2.15391	0.021	0.004	4.29357e-31	5	TTLL9
3.03062e-52	2.15243	0.033	0.008	7.78415e-48	5	DMD
1.29065e-24	2.15024	0.015	0.003	3.31503e-20	5	PPP1R14B-AS1
2.35018e-57	2.14772	0.035	0.008	6.03643e-53	5	MYL11
9.36811e-35	2.1465	0.017	0.003	2.4062e-30	5	RHOXF1-AS1
4.20648e-160	2.14614	0.094	0.02	1.08043e-155	5	HLA-DOB
1.39614e-29	2.1434	0.016	0.003	3.58599e-25	5	CERNA1
2.60852e-128	2.14177	0.082	0.019	6.69999e-124	5	IL19
0	2.12955	0.267	0.057	0	5	TSPAN33
3.41812e-22	2.12721	0.012	0.003	8.77944e-18	5	ZNF660
0	2.12373	0.226	0.052	0	5	VEGFB
2.9361e-104	2.12156	0.064	0.014	7.54137e-100	5	ABHD15
3.69672e-125	2.11751	0.075	0.016	9.49504e-121	5	ZNF823
7.04247e-100	2.1154	0.061	0.013	1.80886e-95	5	LY9
6.18783e-38	2.11175	0.02	0.004	1.58934e-33	5	FZD6
5.74306e-20	2.10847	0.012	0.003	1.4751e-15	5	MND1
0	2.10757	1	0.941	0	5	HLA-DRB1
5.9908e-24	2.10658	0.014	0.003	1.53874e-19	5	GSEC
5.02426e-67	2.10425	0.044	0.01	1.29048e-62	5	HOXA5
0	2.10238	0.28	0.057	0	5	GEM
2.47383e-19	2.10133	0.011	0.002	6.35404e-15	5	EFNA3
6.5248e-86	2.10044	0.05	0.011	1.6759e-81	5	MACROH2A2
2.59283e-83	2.09663	0.051	0.011	6.65969e-79	5	ZNF677
1.12483e-183	2.09524	0.114	0.025	2.88913e-179	5	TCEAL1
2.51764e-41	2.09479	0.024	0.005	6.46656e-37	5	ALDH7A1
4.04076e-34	2.09344	0.021	0.005	1.03787e-29	5	TRPC2
6.58068e-171	2.09219	0.112	0.026	1.69025e-166	5	PLAU
1.60132e-42	2.08761	0.026	0.006	4.113e-38	5	RAB33A
0	2.08188	0.168	0.031	0	5	LHFPL6
4.03662e-26	2.06742	0.016	0.004	1.03681e-21	5	DNAH10
1.49234e-168	2.0616	0.105	0.023	3.83309e-164	5	PTTG1
1.48696e-16	2.06134	0.01	0.002	3.81927e-12	5	ARHGAP5-AS1
3.62066e-62	2.05935	0.039	0.009	9.29967e-58	5	CCL28
0	2.05726	0.452	0.094	0	5	DTNA
1.34747e-46	2.05417	0.031	0.007	3.46098e-42	5	GPX7
0	2.0485	0.234	0.049	0	5	PLEKHA5
0	2.04742	0.564	0.157	0	5	SPINT2
1.19682e-36	2.04573	0.024	0.005	3.07402e-32	5	TLCD3A
1.93496e-18	2.04264	0.011	0.002	4.96994e-14	5	GUCY2D
0	2.03745	0.79	0.308	0	5	LMNA
9.87831e-104	2.03584	0.067	0.016	2.53724e-99	5	WEE1
1.70381e-99	2.03518	0.068	0.016	4.37624e-95	5	FZD2
3.39722e-30	2.03074	0.019	0.004	8.72577e-26	5	TMEM182
1.83593e-28	2.03025	0.02	0.005	4.71558e-24	5	LINC02182
2.39286e-101	2.02978	0.062	0.013	6.14607e-97	5	FAM81A
6.60133e-57	2.02564	0.034	0.007	1.69555e-52	5	FLJ13224
0	2.0256	0.326	0.083	0	5	BIN1
1.0005e-24	2.02075	0.015	0.003	2.56979e-20	5	SNHG28
1.03233e-24	2.02075	0.014	0.003	2.65155e-20	5	PTGER3
0	2.00948	0.212	0.044	0	5	HTR7
4.64343e-25	2.00926	0.015	0.004	1.19266e-20	5	PCLAF
0	2.00874	0.568	0.19	0	5	BORCS5
2.72315e-54	2.00866	0.038	0.009	6.9944e-50	5	NUDT8
0	2.00753	0.329	0.089	0	5	CCND2
0	2.00735	0.483	0.136	0	5	MTHFD1L
5.05039e-152	2.00692	0.103	0.024	1.29719e-147	5	AEN
0	2.0046	0.492	0.141	0	5	IL2RG
7.70462e-16	2.00293	0.01	0.002	1.97893e-11	5	ATP1A4
2.00586e-204	2.00136	0.142	0.035	5.15205e-200	5	ENPP4
5.38104e-213	1.9986	0.142	0.033	1.38212e-208	5	TENM4
2.54503e-210	1.99721	0.143	0.034	6.5369e-206	5	MTFMT
6.27662e-26	1.99351	0.017	0.004	1.61215e-21	5	CCNB2
2.11455e-78	1.99152	0.055	0.013	5.43122e-74	5	RIBC2
0	1.99122	0.241	0.062	0	5	ZNF503
3.01243e-246	1.99099	0.237	0.074	7.73742e-242	5	RNF213-AS1
3.51785e-60	1.98906	0.033	0.007	9.03561e-56	5	ADGRA3
3.28492e-17	1.98832	0.01	0.002	8.43731e-13	5	AMOT
5.48768e-21	1.98585	0.013	0.003	1.40951e-16	5	KRT8
0	1.98253	0.571	0.164	0	5	GSN
3.06881e-184	1.98143	0.134	0.034	7.88225e-180	5	UTF1
9.86384e-19	1.97847	0.013	0.003	2.53353e-14	5	PERP
9.94589e-20	1.97607	0.014	0.003	2.5546e-15	5	SERPINH1
1.04202e-37	1.96675	0.027	0.007	2.67643e-33	5	COL9A3
5.33993e-92	1.96609	0.066	0.016	1.37156e-87	5	TMEM238
3.5606e-239	1.96595	0.169	0.042	9.1454e-235	5	BCAR3
1.03623e-24	1.96408	0.016	0.004	2.66157e-20	5	B3GALNT1
0	1.96279	0.559	0.167	0	5	GPAT3
2.81122e-223	1.9625	0.159	0.04	7.22063e-219	5	DCTPP1
8.23315e-46	1.96161	0.032	0.008	2.11468e-41	5	MORC4
4.7832e-62	1.95986	0.047	0.012	1.22856e-57	5	NUMBL
0	1.9597	0.773	0.354	0	5	CXCR4
9.76425e-18	1.95688	0.013	0.003	2.50795e-13	5	MESP1
0	1.95482	0.964	0.724	0	5	RPSA
2.27891e-34	1.95415	0.024	0.006	5.85337e-30	5	LINC00484.1
1.86608e-46	1.95099	0.034	0.008	4.79303e-42	5	TOP2A
1.05017e-42	1.95067	0.029	0.007	2.69736e-38	5	SLFN13
2.06677e-138	1.94862	0.104	0.027	5.30851e-134	5	RGS13
2.83977e-70	1.94712	0.05	0.013	7.29395e-66	5	POLR1G
1.94956e-26	1.94678	0.017	0.004	5.00746e-22	5	A2M
1.48138e-60	1.94246	0.042	0.01	3.80492e-56	5	ITGB8-AS1
1.02467e-74	1.94152	0.053	0.013	2.63188e-70	5	HYI
0	1.94071	0.821	0.432	0	5	HLA-DRB6
6.17838e-14	1.93974	0.01	0.003	1.58692e-09	5	PANO1
0	1.93645	0.702	0.29	0	5	NR4A3
1.84396e-16	1.93339	0.012	0.003	4.73621e-12	5	LINC01480
1.81026e-59	1.93312	0.042	0.01	4.64964e-55	5	PROCR
3.865e-82	1.93113	0.062	0.016	9.92726e-78	5	PHETA1
1.05812e-130	1.93077	0.083	0.019	2.71778e-126	5	PKP2
0	1.92798	0.953	0.647	0	5	RPS5
1.50154e-16	1.92669	0.011	0.003	3.85671e-12	5	EPHB1
2.10751e-46	1.92445	0.033	0.008	5.41314e-42	5	PAQR8
0	1.92335	0.278	0.066	0	5	BANK1
1.35822e-34	1.92076	0.026	0.007	3.48859e-30	5	CD1A
5.57492e-42	1.91806	0.031	0.008	1.43192e-37	5	SHC3
0	1.91469	0.949	0.502	0	5	HLA-DMA
7.84727e-16	1.91002	0.011	0.003	2.01557e-11	5	C5orf63
3.49024e-44	1.90923	0.031	0.008	8.96468e-40	5	PDCD2L
8.64256e-23	1.90875	0.017	0.005	2.21984e-18	5	EBI3
8.0586e-168	1.90844	0.121	0.03	2.06985e-163	5	ACSF2
0	1.9018	0.701	0.238	0	5	CIITA
4.17387e-89	1.89416	0.071	0.019	1.07206e-84	5	ST6GALNAC4
4.29383e-46	1.88716	0.034	0.009	1.10287e-41	5	C14orf178
1.82899e-20	1.88632	0.015	0.004	4.69775e-16	5	TK1
0	1.88513	0.776	0.5	0	5	HLA-DRB5
4.20032e-57	1.88504	0.04	0.01	1.07885e-52	5	P2RX5
3.01978e-36	1.88128	0.025	0.006	7.75631e-32	5	GALNT12
1.1787e-207	1.88058	0.153	0.039	3.02749e-203	5	GOLGA8A
2.57971e-74	1.88047	0.062	0.017	6.62598e-70	5	GIRGL
6.07719e-235	1.87879	0.178	0.047	1.56093e-230	5	PAFAH1B3
3.40045e-19	1.87867	0.014	0.004	8.73406e-15	5	BMP8A
6.27062e-17	1.87482	0.011	0.003	1.61061e-12	5	OLFML2A
6.27062e-17	1.87482	0.011	0.003	1.61061e-12	5	ZBTB46-AS1
1.39018e-175	1.87214	0.134	0.035	3.57068e-171	5	MAN1B1-DT
1.61426e-43	1.86721	0.034	0.009	4.14622e-39	5	KIFC1
4.04354e-54	1.86675	0.041	0.011	1.03858e-49	5	ELAPOR2
3.93286e-98	1.86362	0.076	0.02	1.01015e-93	5	H2AC17
3.91657e-60	1.86198	0.049	0.013	1.00597e-55	5	CHN2-AS1
1.45922e-10	1.85911	0.01	0.003	3.74801e-06	5	AGBL4
4.33931e-62	1.85832	0.049	0.013	1.11455e-57	5	YAE1
7.81572e-32	1.85668	0.022	0.006	2.00747e-27	5	A2M-AS1
0	1.8565	0.701	0.297	0	5	PTGER4
2.95089e-72	1.85473	0.055	0.014	7.57937e-68	5	BIVM
1.256e-272	1.85149	0.222	0.061	3.22605e-268	5	PTMS
3.38216e-59	1.84912	0.048	0.013	8.68709e-55	5	ZNF749
1.21891e-30	1.84645	0.02	0.005	3.13078e-26	5	VIL1
2.41817e-109	1.84575	0.086	0.023	6.21107e-105	5	MYL6B
3.95053e-60	1.8427	0.049	0.013	1.01469e-55	5	BCS1L
7.36045e-47	1.84264	0.036	0.009	1.89053e-42	5	DNASE1L3
6.85509e-43	1.84005	0.036	0.01	1.76073e-38	5	CENPF
4.54919e-172	1.83784	0.129	0.033	1.16846e-167	5	CTSW
2.85684e-24	1.83571	0.017	0.004	7.3378e-20	5	GCSAM
6.35808e-149	1.83452	0.119	0.032	1.63307e-144	5	DTD2
2.02661e-100	1.8345	0.073	0.018	5.20534e-96	5	GSPT2
3.74181e-26	1.83385	0.02	0.005	9.61084e-22	5	CENPV
6.61101e-16	1.83385	0.012	0.003	1.69804e-11	5	ALDH1B1
5.2322e-46	1.82983	0.036	0.01	1.34389e-41	5	METTL1
2.92985e-91	1.82945	0.069	0.018	7.52533e-87	5	HOXB2
7.01644e-15	1.82942	0.01	0.002	1.80217e-10	5	STK33
0	1.82864	0.373	0.107	0	5	MZT2A
0	1.8279	0.253	0.066	0	5	ZBTB46
2.63621e-43	1.82577	0.032	0.008	6.7711e-39	5	GNAI1
3.21618e-215	1.82563	0.163	0.042	8.26075e-211	5	HDGFL3
0	1.82304	0.567	0.184	0	5	HMGA1
2.86936e-41	1.82236	0.036	0.01	7.36996e-37	5	ZNF433
6.68609e-87	1.81922	0.069	0.018	1.71732e-82	5	GPR157
0	1.81906	0.634	0.221	0	5	FBL
8.83128e-74	1.81659	0.064	0.018	2.26831e-69	5	FUT7
0	1.81631	0.544	0.138	0	5	AUTS2
0	1.81351	0.976	0.806	0	5	RPLP0
5.56928e-18	1.81289	0.021	0.007	1.43047e-13	5	XACT
3.09471e-76	1.81195	0.061	0.016	7.94877e-72	5	GSTM2
3.70442e-15	1.80933	0.012	0.003	9.51479e-11	5	LINC02766
1.33809e-107	1.8075	0.094	0.027	3.43688e-103	5	GSTM4
0	1.80367	0.804	0.337	0	5	HMGN1
1.77057e-71	1.79974	0.056	0.015	4.5477e-67	5	RAB30
0	1.796	0.685	0.267	0	5	RFTN1
1.65074e-113	1.79525	0.097	0.027	4.23991e-109	5	BOLA3
3.54312e-138	1.79321	0.101	0.025	9.10051e-134	5	NCALD
1.65619e-31	1.79018	0.026	0.007	4.25392e-27	5	MROH7
1.07032e-54	1.78949	0.041	0.01	2.74911e-50	5	EXPH5
1.08785e-73	1.78923	0.05	0.012	2.79413e-69	5	S100B
3.17728e-18	1.78841	0.013	0.003	8.16084e-14	5	ILDR2
5.74387e-39	1.78583	0.03	0.008	1.47531e-34	5	SPAG16
3.25939e-208	1.78338	0.169	0.046	8.37174e-204	5	HADH
6.29889e-23	1.78336	0.019	0.005	1.61787e-18	5	NCS1
2.2135e-20	1.78312	0.015	0.004	5.68537e-16	5	TANC1
0	1.78294	0.578	0.194	0	5	C1QBP
1.61316e-282	1.78281	0.237	0.067	4.1434e-278	5	IL4I1
5.79078e-75	1.77965	0.065	0.018	1.48736e-70	5	CCDC28B
1.01599e-159	1.77923	0.111	0.027	2.60956e-155	5	MYO1D
1.97017e-111	1.77903	0.094	0.026	5.06038e-107	5	LINC01970
0	1.77761	0.564	0.192	0	5	PEA15
7.17042e-24	1.77564	0.02	0.005	1.84172e-19	5	HYAL3
4.59127e-53	1.77483	0.045	0.012	1.17927e-48	5	RAB38
4.5887e-38	1.77269	0.034	0.01	1.17861e-33	5	CCDC106
4.4661e-132	1.7716	0.109	0.03	1.14712e-127	5	ECHDC2
1.40124e-137	1.7704	0.113	0.031	3.59909e-133	5	GATM
6.51116e-59	1.76613	0.038	0.009	1.67239e-54	5	ITGB5
0	1.7629	0.577	0.185	0	5	ARHGAP5
5.56828e-112	1.76073	0.097	0.028	1.43021e-107	5	NIPSNAP1
8.62853e-110	1.76061	0.086	0.023	2.21624e-105	5	LRRCC1
1.05611e-18	1.75858	0.016	0.005	2.71262e-14	5	BIK
9.13282e-119	1.75749	0.099	0.027	2.34577e-114	5	MAP7
0	1.75454	1	0.996	0	5	CD74
1.63608e-47	1.75347	0.032	0.008	4.20227e-43	5	LMCD1-AS1
9.67105e-32	1.7527	0.027	0.008	2.48401e-27	5	LINC01845
3.71348e-119	1.75188	0.095	0.025	9.53807e-115	5	ZNF439
3.4765e-143	1.75132	0.119	0.033	8.92938e-139	5	IL7
2.50068e-49	1.75073	0.038	0.01	6.42299e-45	5	GPRC5A
0	1.75031	0.814	0.398	0	5	TUBA1B
3.77775e-37	1.7503	0.03	0.008	9.70315e-33	5	ZNF256
5.54004e-47	1.74957	0.035	0.009	1.42296e-42	5	DPP4
1.36502e-52	1.74731	0.046	0.013	3.50605e-48	5	LINC00888
1.1621e-19	1.7459	0.016	0.004	2.98486e-15	5	GSTM1
5.6054e-157	1.74479	0.141	0.041	1.43975e-152	5	TP53I13
5.3299e-41	1.74479	0.035	0.01	1.36899e-36	5	FKBP1B
5.85359e-116	1.74405	0.09	0.024	1.50349e-111	5	LINC00880
5.57552e-15	1.74352	0.011	0.003	1.43207e-10	5	DEPDC7
2.23415e-58	1.74211	0.05	0.014	5.73841e-54	5	ZNF626
4.09964e-168	1.74154	0.147	0.042	1.05299e-163	5	GOT2
7.92835e-162	1.73884	0.134	0.037	2.0364e-157	5	THEM4
1.11709e-293	1.73783	0.272	0.082	2.86923e-293	5	EEF1E1
8.9793e-232	1.73683	0.21	0.062	2.30633e-227	5	SNRNP25
1.98635e-255	1.73679	0.237	0.072	5.10195e-251	5	LINC01128
0	1.73528	0.964	0.692	0	5	EEF1B2
3.18514e-13	1.7352	0.011	0.003	8.18103e-09	5	PDE2A-AS2
2.58635e-107	1.73509	0.101	0.03	6.64303e-103	5	MED12L
1.59372e-76	1.73388	0.069	0.02	4.09347e-72	5	TRABD2A
7.81216e-29	1.73376	0.026	0.008	2.00655e-24	5	LIPT2-AS1
4.24747e-17	1.72856	0.015	0.005	1.09096e-12	5	ST7-AS1
7.81165e-17	1.72585	0.015	0.004	2.00642e-12	5	DHCR24
2.71543e-25	1.72515	0.02	0.005	6.97458e-21	5	PARD6B
0	1.72199	0.825	0.468	0	5	CD69
0	1.7217	0.345	0.106	0	5	GNG7
5.48069e-75	1.72141	0.065	0.018	1.40772e-70	5	LINC02910
2.18013e-21	1.71766	0.018	0.005	5.59965e-17	5	ZIK1
8.67823e-46	1.71642	0.042	0.012	2.229e-41	5	JSRP1
0	1.71596	0.63	0.237	0	5	TMEM14C
0	1.71505	0.442	0.156	0	5	PHLDA2
2.77956e-36	1.71441	0.032	0.009	7.13929e-32	5	PTGFRN
4.07508e-65	1.71142	0.055	0.015	1.04668e-60	5	PHLDB1
1.87386e-16	1.70832	0.015	0.005	4.813e-12	5	CNFN
3.53705e-135	1.7072	0.115	0.032	9.08491e-131	5	PMP22
1.30679e-221	1.70656	0.186	0.052	3.35649e-217	5	SACS
4.72859e-69	1.7057	0.065	0.019	1.21454e-64	5	GCSH
0	1.70513	0.914	0.518	0	5	HINT1
1.06899e-35	1.70335	0.035	0.011	2.74571e-31	5	LOH12CR2
1.38421e-211	1.70276	0.196	0.059	3.55535e-207	5	ATIC
0	1.70259	0.315	0.094	0	5	BCL2
5.66467e-100	1.69541	0.095	0.029	1.45497e-95	5	QTRT1
1.47353e-12	1.69481	0.01	0.003	3.78476e-08	5	ZNF382
1.82267e-195	1.69409	0.163	0.045	4.68152e-191	5	TNFRSF21
2.80996e-70	1.69339	0.068	0.021	7.21738e-66	5	FUNDC1
4.52677e-27	1.6933	0.024	0.007	1.1627e-22	5	FBXW9
4.03639e-50	1.6932	0.042	0.012	1.03675e-45	5	MRC2
1.31517e-29	1.6893	0.029	0.009	3.37802e-25	5	PARD6A
0	1.68877	0.778	0.337	0	5	ALCAM
0	1.68564	0.401	0.127	0	5	YIF1B
0	1.68478	0.962	0.7	0	5	EEF1G
3.08369e-28	1.68258	0.025	0.007	7.92045e-24	5	KIF23
0	1.68186	0.615	0.227	0	5	APEX1
1.31908e-157	1.68154	0.155	0.048	3.38805e-153	5	SHMT2
2.39943e-80	1.67843	0.066	0.018	6.16294e-76	5	ZNF366
2.72249e-256	1.67572	0.243	0.074	6.99272e-252	5	STOML2
5.57076e-117	1.67522	0.117	0.036	1.43085e-112	5	SPINT1
1.96455e-152	1.67441	0.149	0.046	5.04595e-148	5	AVPI1
1.769e-171	1.67371	0.124	0.031	4.54368e-167	5	APBA1
3.80531e-18	1.6721	0.017	0.005	9.77394e-14	5	LINC01806
1.09979e-243	1.66798	0.243	0.077	2.82481e-239	5	AKR7A2
1.96333e-12	1.66494	0.01	0.003	5.04282e-08	5	OR3A2
1.2243e-99	1.66448	0.091	0.026	3.14462e-95	5	MCM8
3.48775e-166	1.66236	0.143	0.04	8.95828e-162	5	GOLGA8B
1.70859e-44	1.662	0.043	0.013	4.38851e-40	5	SCD
3.26476e-71	1.66021	0.059	0.016	8.38553e-67	5	TFPI
9.40144e-239	1.65958	0.255	0.084	2.41476e-234	5	TCTN3
1.66098e-54	1.65934	0.056	0.018	4.26623e-50	5	DNAJB5
0	1.65917	0.306	0.093	0	5	LGMN
5.58226e-35	1.65886	0.035	0.011	1.4338e-30	5	ZNF232-AS1
0	1.65729	0.633	0.246	0	5	LDHB
4.1616e-165	1.65728	0.171	0.054	1.06891e-160	5	H3C4
3.12896e-248	1.65672	0.265	0.088	8.03674e-244	5	STAT4
6.17057e-80	1.65465	0.067	0.018	1.58491e-75	5	TTC8
8.75711e-70	1.65256	0.066	0.019	2.24926e-65	5	MGC16275
0	1.6507	0.544	0.19	0	5	EMP1
3.3912e-12	1.65038	0.012	0.004	8.71029e-08	5	ATP1B3-AS1
3.86282e-34	1.64989	0.034	0.011	9.92165e-30	5	DPH2
4.27299e-22	1.64687	0.02	0.006	1.09752e-17	5	CDCA7
6.70524e-25	1.64667	0.023	0.007	1.72224e-20	5	RPP40
1.69786e-110	1.64614	0.107	0.033	4.36094e-106	5	CRLF2
0	1.64554	0.438	0.148	0	5	ETHE1
1.63566e-26	1.64403	0.026	0.008	4.20119e-22	5	UBE2Q2P2
3.41692e-49	1.64331	0.043	0.012	8.77636e-45	5	MPP3
0	1.64277	0.383	0.126	0	5	KCNK6
1.36483e-10	1.64277	0.01	0.003	3.50557e-06	5	EMILIN1
6.47684e-20	1.64142	0.019	0.006	1.66358e-15	5	RTN4RL2
2.76329e-162	1.63671	0.155	0.047	7.09751e-158	5	VARS1
1.73202e-15	1.63573	0.014	0.004	4.4487e-11	5	YPEL4
0	1.63551	0.366	0.12	0	5	PHB1
3.91194e-34	1.63208	0.036	0.011	1.00478e-29	5	RADX
1.53228e-287	1.63133	0.284	0.09	3.93567e-283	5	MPST
2.8425e-57	1.63007	0.047	0.013	7.30096e-53	5	ZNF542P
8.66569e-23	1.62892	0.021	0.006	2.22578e-18	5	DUSP14
1.43011e-13	1.62825	0.012	0.003	3.67323e-09	5	LRRC34
1.18562e-176	1.62749	0.18	0.057	3.04527e-172	5	ARL2
1.09499e-18	1.62646	0.019	0.006	2.81248e-14	5	ZNF571
1.16495e-26	1.62455	0.026	0.008	2.99218e-22	5	MATK
0	1.6244	0.326	0.107	0	5	PDCL3
7.08446e-272	1.62413	0.279	0.091	1.81964e-267	5	IMPDH2
1.38574e-83	1.62343	0.083	0.026	3.55926e-79	5	ABHD14A
0	1.62214	0.706	0.302	0	5	RALA
9.07306e-81	1.62104	0.083	0.026	2.33041e-76	5	CHEK2
8.8771e-13	1.62079	0.013	0.004	2.28008e-08	5	ZNF154
0	1.61837	0.934	0.562	0	5	SNHG29
2.01055e-257	1.61829	0.261	0.083	5.1641e-253	5	LINC00881
8.22692e-33	1.61753	0.031	0.009	2.11308e-28	5	GSTM3
4.69042e-42	1.61733	0.04	0.012	1.20473e-37	5	ZNF790-AS1
0	1.61672	0.654	0.268	0	5	EIF2AK4
3.97681e-129	1.61658	0.115	0.033	1.02144e-124	5	SMOX
1.07539e-47	1.61537	0.047	0.014	2.76214e-43	5	ULBP2
1.07326e-39	1.61325	0.038	0.011	2.75667e-35	5	FZD3
4.06317e-19	1.60734	0.018	0.006	1.04362e-14	5	GYPE
4.36061e-38	1.60684	0.041	0.013	1.12002e-33	5	GLIDR
1.76108e-16	1.60669	0.015	0.004	4.52333e-12	5	CCDC34
0	1.60489	0.325	0.107	0	5	SRM
4.46671e-21	1.6037	0.02	0.006	1.14727e-16	5	KCNN1
4.97395e-16	1.60324	0.015	0.005	1.27756e-11	5	PHETA2
1.93021e-200	1.6032	0.203	0.064	4.95774e-196	5	PCED1B-AS1
6.13838e-38	1.60279	0.039	0.012	1.57664e-33	5	ADGRL1
6.9755e-24	1.60207	0.023	0.007	1.79166e-19	5	ZNF625
2.33321e-36	1.60083	0.039	0.013	5.99285e-32	5	MFSD3
4.41742e-162	1.59996	0.173	0.056	1.13461e-157	5	NIT2
1.15359e-135	1.59848	0.143	0.046	2.96299e-131	5	POLD2
0	1.59793	0.755	0.342	0	5	ATP5F1A
9.53825e-22	1.59702	0.02	0.006	2.4499e-17	5	IDO1
2.32899e-13	1.59613	0.013	0.004	5.98201e-09	5	MYO1A
0	1.59506	0.291	0.088	0	5	AIG1
1.9098e-60	1.59103	0.064	0.02	4.90533e-56	5	MARCHF9
2.61118e-256	1.59047	0.264	0.085	6.70681e-252	5	DANCR
3.75494e-15	1.59018	0.015	0.005	9.64456e-11	5	CCDC152
2.31054e-24	1.58993	0.021	0.006	5.93462e-20	5	TNFRSF11A
3.88259e-154	1.58789	0.14	0.041	9.97242e-150	5	USP53
1.55352e-45	1.58674	0.045	0.014	3.99021e-41	5	KLHL25
2.5142e-44	1.58674	0.045	0.014	6.45773e-40	5	CEP41
0	1.5853	0.349	0.118	0	5	CNPPD1
1.48882e-43	1.58479	0.048	0.015	3.82403e-39	5	TMEM191A
0	1.58424	0.954	0.567	0	5	HLA-DMB
2.34845e-21	1.58324	0.018	0.005	6.03199e-17	5	CD70
4.96822e-217	1.58265	0.255	0.089	1.27609e-212	5	RAB29
0	1.57889	0.429	0.133	0	5	CACNA2D3
6.96626e-28	1.57717	0.026	0.008	1.78929e-23	5	LINC02870
3.25563e-148	1.57631	0.159	0.051	8.36207e-144	5	EI24
4.66086e-29	1.57559	0.027	0.008	1.19714e-24	5	PHLDB2
3.70758e-293	1.57555	0.325	0.109	9.52291e-293	5	SLC38A4-AS1
5.95232e-27	1.57376	0.028	0.009	1.52885e-22	5	HGH1
0	1.57135	0.979	0.871	0	5	RPS3
3.77862e-17	1.57082	0.019	0.006	9.70539e-13	5	LINC01150
1.9301e-10	1.57082	0.01	0.003	4.95746e-06	5	STAG3
3.80003e-234	1.56859	0.245	0.08	9.76039e-230	5	MIF4GD
0	1.56278	0.797	0.388	0	5	EIF3L
1.18218e-49	1.56128	0.058	0.02	3.03644e-45	5	DPP3-DT
3.05355e-31	1.5595	0.035	0.012	7.84305e-27	5	MALT1-AS1
6.99705e-33	1.55756	0.037	0.012	1.79719e-28	5	GOLGA8N
8.20698e-47	1.55617	0.054	0.018	2.10796e-42	5	LINC02916
2.65598e-12	1.5561	0.011	0.003	6.82188e-08	5	PHYHD1
5.01914e-80	1.55355	0.091	0.03	1.28917e-75	5	CARD11
6.92443e-164	1.55307	0.155	0.046	1.77854e-159	5	SSX2IP
2.74525e-81	1.55115	0.077	0.023	7.05118e-77	5	LINC01684
1.64302e-261	1.55071	0.225	0.064	4.2201e-257	5	AHRR
2.13312e-58	1.5486	0.063	0.02	5.47892e-54	5	FBXO5
1.45588e-184	1.54844	0.202	0.067	3.73943e-180	5	SRSF8
1.7555e-112	1.54813	0.119	0.038	4.50899e-108	5	SLC25A38
7.01917e-18	1.54729	0.02	0.007	1.80287e-13	5	CA3-AS1
3.11901e-210	1.547	0.236	0.08	8.01119e-206	5	PCBD1
9.15042e-61	1.54504	0.066	0.021	2.35029e-56	5	PNPLA4
4.20072e-55	1.54405	0.062	0.021	1.07895e-50	5	TRPM4
2.93114e-57	1.54366	0.061	0.019	7.52864e-53	5	NIPSNAP3B
0	1.54356	0.994	0.911	0	5	RPL5
4.01624e-109	1.54318	0.12	0.039	1.03157e-104	5	COX11
3.3801e-257	1.54059	0.276	0.092	8.68178e-253	5	NME1
4.7902e-124	1.53966	0.141	0.047	1.23036e-119	5	TST
1.79038e-61	1.53719	0.064	0.02	4.59859e-57	5	RYR1
7.7915e-14	1.53591	0.014	0.005	2.00125e-09	5	PODXL2
3.43489e-13	1.53591	0.014	0.005	8.82252e-09	5	ZNF205
3.38534e-40	1.53434	0.046	0.015	8.69524e-36	5	PXMP2
5.2542e-21	1.53395	0.024	0.008	1.34954e-16	5	ADGRL3-AS1
2.21747e-47	1.53275	0.052	0.017	5.69557e-43	5	SHF
3.91575e-45	1.53243	0.05	0.017	1.00576e-40	5	ACY1
1.47517e-199	1.53165	0.226	0.077	3.78899e-195	5	NME4
2.99314e-121	1.53105	0.143	0.049	7.68788e-117	5	ASB2
6.50254e-226	1.5303	0.259	0.089	1.67018e-221	5	LSM2
1.63736e-114	1.52838	0.127	0.042	4.20555e-110	5	ASF1A
4.1743e-189	1.52756	0.176	0.052	1.07217e-184	5	DENND5B
5.59169e-42	1.52658	0.047	0.016	1.43622e-37	5	ZNF512B
3.59352e-09	1.52596	0.01	0.003	9.22995e-05	5	PPEF1
1.2013e-239	1.52577	0.275	0.095	3.08555e-235	5	MRPL9
6.52968e-12	1.52563	0.012	0.004	1.67715e-07	5	MCM2
7.99307e-16	1.52436	0.015	0.004	2.05302e-11	5	ASPM
2.37453e-16	1.52351	0.017	0.006	6.09897e-12	5	IFT22
4.85908e-14	1.52106	0.016	0.005	1.24805e-09	5	TMEM237
3.9812e-190	1.52089	0.224	0.078	1.02257e-185	5	CIDEB
1.38085e-108	1.52024	0.099	0.029	3.54672e-104	5	ASAP2
1.68308e-293	1.51971	0.359	0.132	4.323e-293	5	NUDT1
8.363e-242	1.51931	0.236	0.073	2.14804e-237	5	SRGAP3
4.80569e-33	1.51929	0.038	0.013	1.23434e-28	5	CHD1L
4.92667e-18	1.51771	0.018	0.006	1.26542e-13	5	FOXRED2
0	1.51728	0.492	0.185	0	5	PPP1R14B
6.55395e-44	1.51703	0.052	0.018	1.68338e-39	5	HNRNPA1L3
3.26629e-182	1.51597	0.203	0.067	8.38946e-178	5	BLOC1S5
1.28709e-43	1.51573	0.049	0.016	3.3059e-39	5	GNG4
0	1.51569	0.496	0.184	0	5	PTRHD1
6.82315e-253	1.51545	0.28	0.094	1.75252e-248	5	AKR1B1
0	1.51522	0.983	0.875	0	5	RPL3
2.41341e-38	1.51423	0.041	0.013	6.19884e-34	5	PRKAR2B-AS1
6.47498e-83	1.51391	0.095	0.032	1.6631e-78	5	USP5
2.24731e-14	1.51321	0.015	0.005	5.77222e-10	5	SGO1
1.7597e-45	1.51301	0.051	0.017	4.5198e-41	5	SLC17A9
3.06219e-102	1.51241	0.117	0.039	7.86524e-98	5	NDUFAF4
0	1.51099	0.429	0.158	0	5	C7orf50
1.74772e-16	1.51087	0.018	0.006	4.48902e-12	5	TNFRSF25
1.02951e-71	1.50974	0.082	0.027	2.64431e-67	5	TRUB2
6.33466e-22	1.50883	0.024	0.008	1.62706e-17	5	EEF1AKMT3
0	1.50829	0.601	0.273	0	5	H1-3
2.3681e-56	1.50775	0.054	0.016	6.08247e-52	5	H2AC12
1.04354e-226	1.50592	0.256	0.087	2.68034e-222	5	PRPF19
1.44493e-13	1.50405	0.01	0.003	3.71131e-09	5	MAGI2-AS3
2.31076e-107	1.50313	0.122	0.04	5.93519e-103	5	DPH5
1.39791e-114	1.50282	0.138	0.047	3.59054e-110	5	WDR18
3.00069e-51	1.50175	0.059	0.02	7.70727e-47	5	DPCD
1.36147e-22	1.50124	0.024	0.008	3.49694e-18	5	TNNT3
1.82833e-31	1.50094	0.037	0.013	4.69606e-27	5	NAA80
3.58422e-160	1.49971	0.175	0.057	9.20607e-156	5	BATF3
0	1.49872	0.538	0.208	0	5	CCT3
2.23067e-37	1.49852	0.042	0.014	5.72948e-33	5	SLC27A5
1.19307e-17	1.49847	0.019	0.006	3.06441e-13	5	NCAPH
1.40453e-110	1.49772	0.131	0.045	3.60753e-106	5	H4C5
1.06644e-76	1.49664	0.086	0.028	2.73915e-72	5	MSANTD3
8.53601e-113	1.49631	0.139	0.048	2.19248e-108	5	MYCL
0	1.49631	0.94	0.612	0	5	NME2
6.5522e-85	1.49602	0.093	0.03	1.68293e-80	5	ARMCX1
0	1.4946	0.406	0.149	0	5	DUSP23
6.20481e-46	1.49329	0.054	0.018	1.59371e-41	5	NAA40
3.28652e-08	1.49281	0.01	0.004	0.000844143	5	CEP192-DT
2.40003e-59	1.49196	0.076	0.027	6.16447e-55	5	FAM153CP
7.78561e-68	1.49116	0.059	0.017	1.99973e-63	5	FNBP1L
0	1.48935	0.351	0.121	0	5	H4C3
6.48294e-48	1.48844	0.055	0.019	1.66514e-43	5	PDE6G
4.49886e-15	1.48809	0.017	0.006	1.15553e-10	5	NLE1
7.31501e-10	1.48733	0.012	0.005	1.87886e-05	5	FBXO16
2.9469e-156	1.48691	0.19	0.067	7.56912e-152	5	MRPL45
1.89532e-39	1.48564	0.046	0.016	4.86813e-35	5	UTS2
3.01719e-09	1.48524	0.01	0.004	7.74966e-05	5	FAM50B
1.25453e-232	1.4839	0.27	0.093	3.22225e-228	5	GGCT
8.95558e-107	1.48254	0.099	0.029	2.30024e-102	5	DOCK1
4.47353e-20	1.48082	0.024	0.008	1.14903e-15	5	ADGRG5
7.26462e-156	1.48017	0.187	0.065	1.86592e-151	5	DUSP12
5.18011e-11	1.47919	0.015	0.006	1.33051e-06	5	CLIC3
2.10659e-122	1.47891	0.139	0.046	5.41077e-118	5	CD180
0	1.47881	0.997	0.954	0	5	RPS2
1.24978e-262	1.4787	0.301	0.104	3.21005e-258	5	GPR160
7.06826e-14	1.47771	0.015	0.005	1.81548e-09	5	CHRFAM7A
9.9422e-205	1.47751	0.237	0.081	2.55365e-200	5	HSD17B12
3.68397e-74	1.47741	0.086	0.029	9.46227e-70	5	AKAP1
1.58112e-288	1.47631	0.286	0.09	4.0611e-284	5	CEP128
0	1.47568	0.58	0.234	0	5	PHB2
1.15693e-234	1.47553	0.264	0.089	2.97157e-230	5	PPP1R16B
6.83381e-32	1.47489	0.036	0.012	1.75526e-27	5	DHODH
0	1.47445	0.426	0.154	0	5	PARP1
3.25841e-27	1.47443	0.029	0.009	8.36923e-23	5	ULBP1
1.26546e-175	1.47427	0.223	0.08	3.25033e-171	5	SFT2D3
3.57954e-224	1.47387	0.271	0.096	9.19405e-220	5	SSRP1
3.25489e-21	1.47379	0.025	0.009	8.36017e-17	5	IKBKE-AS1
3.49384e-258	1.47326	0.311	0.111	8.97392e-254	5	NSMCE3
0	1.47276	0.72	0.352	0	5	DUSP2
4.38621e-09	1.47021	0.01	0.003	0.00011266	5	FAM66C
2.24826e-67	1.47005	0.081	0.028	5.77465e-63	5	RASSF7
0	1.46912	0.403	0.143	0	5	FAM162A
0	1.46844	0.987	0.846	0	5	RPL10A
1.68856e-31	1.46789	0.033	0.01	4.33705e-27	5	SCGB3A1
3.33038e-83	1.46786	0.102	0.036	8.55408e-79	5	C11orf24
1.6111e-31	1.46772	0.037	0.013	4.13811e-27	5	GPRC5C
1.34431e-114	1.46687	0.146	0.052	3.45287e-110	5	THOC6
4.79149e-23	1.46502	0.024	0.008	1.23069e-18	5	TMEM163
0	1.46445	0.985	0.858	0	5	RPS10
3.13058e-43	1.46253	0.055	0.02	8.0409e-39	5	SNHG31
3.44072e-46	1.4618	0.053	0.018	8.83749e-42	5	CEP131
1.91559e-16	1.46057	0.019	0.007	4.9202e-12	5	ACOT2
3.96964e-37	1.46043	0.047	0.016	1.0196e-32	5	COL8A2
1.82326e-16	1.46043	0.022	0.008	4.68304e-12	5	CRIP2
6.51115e-57	1.45956	0.069	0.024	1.67239e-52	5	ATP6V0E2
1.32439e-127	1.45919	0.142	0.047	3.4017e-123	5	TRAF5
5.50547e-42	1.45807	0.051	0.018	1.41408e-37	5	RWDD2B
2.66141e-79	1.45729	0.081	0.025	6.83584e-75	5	SYCP2L
0	1.45452	0.844	0.454	0	5	SLC25A5
1.40481e-15	1.45417	0.016	0.005	3.60825e-11	5	GRB14
0	1.45292	0.996	0.955	0	5	RPS6
1.05768e-199	1.45172	0.238	0.083	2.71666e-195	5	STX17-DT
0	1.45016	0.548	0.22	0	5	CCT2
1.53946e-87	1.44958	0.105	0.036	3.9541e-83	5	BMS1P1
4.68677e-127	1.44945	0.159	0.056	1.2038e-122	5	REPIN1
1.54714e-114	1.44935	0.143	0.05	3.97384e-110	5	CDK4
1.13658e-51	1.44935	0.066	0.023	2.91931e-47	5	TMEM263
2.35757e-150	1.44865	0.176	0.06	6.05543e-146	5	ST14
0	1.44652	0.38	0.136	0	5	ADAM8
0	1.44634	0.422	0.158	0	5	EPRS1
2.81216e-22	1.44561	0.02	0.006	7.22304e-18	5	SCML2
0	1.44515	0.413	0.149	0	5	CDK2AP1
8.19247e-238	1.44403	0.308	0.115	2.10424e-233	5	PRDX2
5.58483e-160	1.44346	0.202	0.072	1.43446e-155	5	ECI2
4.18179e-96	1.44224	0.122	0.043	1.07409e-91	5	ASPHD2
1.46499e-20	1.44189	0.026	0.009	3.76282e-16	5	SCARF2
2.79074e-174	1.44167	0.207	0.071	7.16801e-170	5	SLC12A2
0	1.44139	0.984	0.836	0	5	ACTG1
4.65858e-13	1.44128	0.015	0.005	1.19656e-08	5	PHACTR3
1.60526e-16	1.44083	0.02	0.007	4.12311e-12	5	PLXNA1
8.15555e-22	1.44042	0.019	0.006	2.09475e-17	5	ATP6V0D2
6.8181e-62	1.43971	0.075	0.026	1.75123e-57	5	FBXL8
7.15512e-34	1.43966	0.04	0.013	1.83779e-29	5	ZNF329
1.67345e-11	1.43957	0.011	0.004	4.29827e-07	5	ZFP37
0	1.43818	0.547	0.215	0	5	NDUFS8
1.1631e-177	1.43809	0.208	0.071	2.98743e-173	5	CTPS1
7.8862e-18	1.43718	0.018	0.006	2.02557e-13	5	CACHD1
9.21219e-23	1.43611	0.026	0.009	2.36615e-18	5	GSDME
1.53687e-62	1.43507	0.081	0.029	3.94745e-58	5	MPZL2
6.36535e-52	1.43493	0.067	0.024	1.63494e-47	5	PLA1A
1.96564e-43	1.43479	0.049	0.016	5.04874e-39	5	B4GALT6
4.5011e-26	1.43443	0.033	0.012	1.15611e-21	5	HSD17B8
1.84844e-68	1.43287	0.084	0.029	4.74771e-64	5	TSEN54
3.31157e-157	1.4324	0.196	0.07	8.50578e-153	5	SAMM50
2.60099e-20	1.43027	0.024	0.008	6.68065e-16	5	SLC25A15
2.66746e-155	1.42922	0.168	0.054	6.85137e-151	5	USP13
7.93529e-76	1.42846	0.094	0.033	2.03818e-71	5	PPIL6
0	1.42758	0.995	0.942	0	5	RPS18
2.50997e-198	1.42729	0.26	0.096	6.44686e-194	5	DNPH1
1.10493e-11	1.42562	0.014	0.005	2.83802e-07	5	PTGDR2
1.18338e-54	1.42526	0.069	0.024	3.03951e-50	5	PHLDA1-DT
0	1.4252	0.997	0.962	0	5	CST3
2.90984e-110	1.42437	0.128	0.043	7.47393e-106	5	CD72
3.98376e-38	1.42326	0.049	0.017	1.02323e-33	5	ITGB8
1.24205e-65	1.42274	0.087	0.032	3.19021e-61	5	ERAL1
7.5936e-09	1.42272	0.01	0.004	0.000195042	5	ADAT3
1.07953e-164	1.42193	0.212	0.077	2.77277e-160	5	EBNA1BP2
1.65276e-42	1.42167	0.052	0.018	4.24511e-38	5	CENPH
1.71971e-230	1.42167	0.255	0.085	4.41708e-226	5	PHLDA1
2.30811e-62	1.42144	0.079	0.028	5.92838e-58	5	POLR1E
8.45646e-18	1.42112	0.021	0.007	2.17204e-13	5	GOLGA8R
0	1.4208	0.989	0.904	0	5	RPS7
4.74314e-59	1.42074	0.076	0.027	1.21827e-54	5	ARMC6
1.05493e-157	1.4195	0.193	0.068	2.70959e-153	5	PCED1B
0	1.41769	0.483	0.192	0	5	IGFLR1
6.34594e-34	1.41672	0.044	0.016	1.62996e-29	5	FAM124B
2.9697e-127	1.4165	0.202	0.082	7.62768e-123	5	NET1
0	1.41516	0.827	0.462	0	5	DBI
9.55621e-28	1.415	0.034	0.012	2.45451e-23	5	GPR68
1.2549e-95	1.41477	0.123	0.044	3.22321e-91	5	PMEPA1
1.86417e-264	1.41475	0.342	0.128	4.78813e-260	5	OPN3
2.75363e-48	1.41422	0.064	0.023	7.0727e-44	5	MCM3
1.67223e-167	1.41397	0.22	0.081	4.29512e-163	5	UBL7
3.40425e-250	1.41395	0.295	0.103	8.74383e-246	5	KPNA2
2.58472e-51	1.41393	0.068	0.025	6.63885e-47	5	NT5C3B
1.50164e-10	1.41212	0.011	0.004	3.85696e-06	5	SLC25A30-AS1
0	1.41208	0.915	0.589	0	5	BHLHE40
5.19199e-145	1.41047	0.171	0.058	1.33356e-140	5	RPSA2
1.64337e-71	1.40951	0.084	0.028	4.22099e-67	5	ACOT11
1.08708e-33	1.40797	0.045	0.016	2.79217e-29	5	RRP9
3.49529e-38	1.40732	0.047	0.016	8.97765e-34	5	FKBP7
4.64946e-13	1.40643	0.016	0.006	1.19421e-08	5	CENPS
2.05044e-81	1.40584	0.107	0.038	5.26657e-77	5	CD27-AS1
5.10313e-27	1.40558	0.024	0.007	1.31074e-22	5	H1-1
1.20962e-245	1.40534	0.305	0.11	3.1069e-241	5	MCUR1
1.51312e-108	1.40508	0.122	0.04	3.88645e-104	5	HLTF
2.13891e-239	1.40302	0.269	0.091	5.49379e-235	5	CTTNBP2NL
2.57732e-22	1.40229	0.027	0.009	6.61985e-18	5	ZNF286A
1.38748e-258	1.4018	0.361	0.142	3.56375e-254	5	DCXR
9.43513e-245	1.40087	0.319	0.119	2.42341e-240	5	CCT7
0	1.39967	0.972	0.803	0	5	RPS17
1.54626e-66	1.39964	0.086	0.031	3.97157e-62	5	AKIP1
5.68795e-151	1.3988	0.212	0.081	1.46095e-146	5	H2AX
1.14087e-159	1.39867	0.21	0.077	2.93032e-155	5	CSNK1E
4.55871e-187	1.39709	0.178	0.053	1.17091e-182	5	SEZ6L
1.33974e-11	1.39705	0.014	0.005	3.44112e-07	5	EPHB3
1.11833e-85	1.39471	0.118	0.044	2.87243e-81	5	HSPBP1
1.43862e-48	1.39257	0.062	0.022	3.69511e-44	5	SARS2
4.49062e-121	1.39206	0.162	0.059	1.15341e-116	5	ZNF22
2.0099e-32	1.39191	0.042	0.015	5.16243e-28	5	HOXB-AS1
1.47e-14	1.39139	0.015	0.005	3.77569e-10	5	PLOD2
4.59592e-25	1.39098	0.033	0.012	1.18046e-20	5	SNX9-AS1
0	1.38685	0.284	0.057	0	5	IL1R2
1.39262e-276	1.38627	0.398	0.161	3.57695e-272	5	UGCG
3.60548e-242	1.38497	0.331	0.127	9.26067e-238	5	BRI3BP
1.73725e-33	1.38474	0.045	0.016	4.46213e-29	5	ZMYND19
0	1.38453	0.625	0.268	0	5	CAT
1.27948e-137	1.38269	0.185	0.068	3.28633e-133	5	SLC1A5
1.19354e-105	1.38265	0.146	0.054	3.06561e-101	5	TFPT
2.93233e-261	1.38263	0.328	0.119	7.5317e-257	5	GPATCH11
4.42713e-271	1.38178	0.361	0.138	1.13711e-266	5	FIBP
1.44545e-83	1.38162	0.122	0.046	3.71264e-79	5	CA2
7.02373e-62	1.37905	0.082	0.029	1.80405e-57	5	HMBS
1.32111e-38	1.37817	0.053	0.02	3.39327e-34	5	S100A13
0	1.37758	0.489	0.176	0	5	EPB41L2
0	1.37611	0.714	0.339	0	5	CNN2
0	1.37608	0.996	0.942	0	5	RPS3A
1.628e-16	1.3758	0.022	0.008	4.18153e-12	5	GRAP
2.87028e-24	1.37553	0.031	0.011	7.37232e-20	5	PCOLCE
0	1.37547	0.777	0.384	0	5	IL13RA1
1.1531e-12	1.37442	0.013	0.004	2.96174e-08	5	CALCB
1.78905e-76	1.37437	0.108	0.04	4.59519e-72	5	PDRG1
5.38256e-202	1.37353	0.268	0.1	1.38251e-197	5	VBP1
2.61908e-84	1.37236	0.116	0.043	6.72711e-80	5	DMAC2
3.22161e-29	1.37198	0.04	0.015	8.27471e-25	5	HILPDA
4.44794e-48	1.37139	0.063	0.022	1.14245e-43	5	MCM6
6.47253e-13	1.37041	0.014	0.005	1.66247e-08	5	CCNB1
1.9167e-24	1.36816	0.034	0.013	4.92304e-20	5	TIGD2
3.9188e-08	1.3679	0.013	0.005	0.00100654	5	TIRAP-AS1
1.42235e-15	1.36654	0.02	0.007	3.65331e-11	5	ZDHHC23
2.54021e-163	1.36648	0.221	0.082	6.52452e-159	5	TOMM40
8.43669e-66	1.36623	0.096	0.036	2.16696e-61	5	AP1S1
5.27165e-69	1.36617	0.095	0.035	1.35402e-64	5	FBXO45
0	1.36548	0.608	0.277	0	5	C17orf49
5.34867e-10	1.36481	0.012	0.005	1.37381e-05	5	ULK4P3
3.53956e-100	1.36414	0.142	0.054	9.09135e-96	5	CHID1
0	1.36388	0.57	0.234	0	5	OSTC
0	1.36361	0.617	0.268	0	5	RCC2
0	1.36341	0.429	0.17	0	5	TOMM22
1.87847e-94	1.36338	0.136	0.051	4.82484e-90	5	TSTD1
1.46481e-20	1.36113	0.027	0.01	3.76237e-16	5	FAM169A
1.92908e-67	1.36052	0.091	0.033	4.95485e-63	5	RAD51C
6.81793e-33	1.36052	0.032	0.01	1.75119e-28	5	ROBO1
1.14015e-24	1.36025	0.032	0.011	2.92848e-20	5	ANKRD16
0	1.36006	0.69	0.342	0	5	CAPG
3.25748e-20	1.35987	0.027	0.01	8.36683e-16	5	EEF2KMT
1.70274e-12	1.35931	0.015	0.006	4.37349e-08	5	ZBTB8A
3.61083e-27	1.35816	0.039	0.015	9.27441e-23	5	MPI
6.51791e-74	1.35754	0.098	0.035	1.67412e-69	5	INF2
6.70257e-13	1.35741	0.018	0.007	1.72156e-08	5	AMACR
1.09576e-42	1.35692	0.058	0.021	2.81446e-38	5	PFAS
1.61991e-33	1.3561	0.045	0.017	4.16074e-29	5	PM20D2
3.7003e-18	1.35599	0.02	0.007	9.50423e-14	5	ALDH18A1
0	1.35527	0.656	0.29	0	5	VDAC1
1.67026e-38	1.35132	0.051	0.019	4.29006e-34	5	TMEM220
5.18326e-175	1.35056	0.26	0.103	1.33132e-170	5	TTYH2
4.88614e-48	1.34932	0.063	0.023	1.25501e-43	5	CASP6
5.74857e-15	1.3493	0.022	0.008	1.47652e-10	5	CTNNA3
3.75362e-114	1.34923	0.166	0.063	9.64117e-110	5	ESYT1
4.30772e-102	1.34922	0.146	0.055	1.10644e-97	5	YDJC
8.73985e-11	1.34758	0.013	0.005	2.24483e-06	5	BTLA
2.98724e-57	1.34757	0.081	0.03	7.67272e-53	5	FECH
5.58432e-29	1.34671	0.039	0.015	1.43433e-24	5	ZNF570
7.69536e-69	1.3455	0.086	0.03	1.97655e-64	5	ACOT7
3.00297e-56	1.34366	0.078	0.029	7.71313e-52	5	GNPNAT1
0	1.3436	0.993	0.915	0	5	RPL18A
4.44008e-72	1.34347	0.104	0.039	1.14043e-67	5	ABCB8
2.06398e-240	1.34336	0.323	0.122	5.30133e-236	5	KDSR
7.55588e-27	1.34255	0.04	0.016	1.94073e-22	5	TONSL
0	1.34212	0.484	0.198	0	5	NHP2
4.35823e-103	1.34209	0.148	0.056	1.11941e-98	5	MRPL15
9.78623e-40	1.34176	0.049	0.017	2.51359e-35	5	P2RY10
1.12287e-31	1.34073	0.042	0.015	2.88409e-27	5	ZNF737
2.93624e-30	1.34049	0.044	0.017	7.54173e-26	5	EGOT
1.14885e-287	1.33947	0.414	0.168	2.95081e-283	5	NENF
5.80812e-154	1.33786	0.215	0.081	1.49181e-149	5	MRM2
3.01736e-96	1.33776	0.123	0.044	7.7501e-92	5	GNB5
9.43645e-125	1.3377	0.177	0.067	2.42375e-120	5	TCEAL8
9.07067e-22	1.3373	0.029	0.011	2.3298e-17	5	SLC30A4
6.62937e-51	1.3372	0.069	0.025	1.70275e-46	5	ZNF544
1.93507e-32	1.33657	0.05	0.02	4.97022e-28	5	CAVIN3
3.85401e-14	1.33593	0.02	0.008	9.89902e-10	5	CREB3L4
0	1.33508	0.988	0.895	0	5	RPL8
1.23301e-225	1.3346	0.315	0.121	3.16699e-221	5	RHOF
0	1.33432	0.557	0.237	0	5	TRMT6
2.23055e-84	1.33255	0.13	0.051	5.72916e-80	5	G6PC3
0	1.33211	0.991	0.902	0	5	RPL15
4.12318e-41	1.33149	0.062	0.024	1.05904e-36	5	ALDH6A1
0	1.33132	0.535	0.232	0	5	ARF5
1.51714e-42	1.33109	0.065	0.025	3.89679e-38	5	MIDEAS-AS1
3.95934e-25	1.33078	0.038	0.015	1.01696e-20	5	GTF2H4
3.65527e-224	1.33038	0.312	0.12	9.38856e-220	5	PRMT1
3.67041e-25	1.33015	0.034	0.012	9.42746e-21	5	MTERF2
1.88036e-09	1.32981	0.013	0.005	4.82969e-05	5	MDK
1.04488e-37	1.32969	0.05	0.018	2.68377e-33	5	ABHD17C
6.59663e-79	1.32965	0.114	0.043	1.69434e-74	5	PICK1
2.30551e-20	1.32932	0.024	0.009	5.92171e-16	5	HAVCR1
1.24491e-98	1.32911	0.142	0.054	3.19755e-94	5	POLR2H
5.99157e-48	1.32901	0.071	0.027	1.53893e-43	5	TESK1
0	1.32889	0.521	0.21	0	5	IGFBP7
2.97348e-26	1.32731	0.031	0.011	7.63739e-22	5	RASSF8
3.78375e-276	1.32729	0.441	0.191	9.71856e-272	5	PHTF1
4.11967e-94	1.32516	0.146	0.057	1.05814e-89	5	TRIAP1
1.7267e-40	1.32458	0.061	0.024	4.43503e-36	5	GRWD1
4.08087e-30	1.324	0.046	0.018	1.04817e-25	5	HTRA2
4.95202e-98	1.32298	0.146	0.056	1.27193e-93	5	SLC39A3
1.42443e-190	1.32253	0.266	0.101	3.65864e-186	5	MRPS33
0	1.32229	0.996	0.939	0	5	RPS11
5.55989e-15	1.32221	0.019	0.007	1.42806e-10	5	CBR3
1.14363e-45	1.32218	0.067	0.025	2.93741e-41	5	RITA1
0	1.3219	0.981	0.839	0	5	RPL23A
2.31315e-18	1.32151	0.023	0.008	5.94133e-14	5	FAM171B
1.63946e-19	1.3212	0.025	0.009	4.21096e-15	5	GINS1
1.15312e-150	1.32111	0.23	0.092	2.9618e-146	5	LAGE3
1.12042e-33	1.31935	0.047	0.017	2.87781e-29	5	POGLUT3
1.1604e-55	1.31924	0.083	0.032	2.98047e-51	5	SLC41A3
8.84386e-17	1.3191	0.018	0.006	2.27155e-12	5	KTN1-AS1
9.69095e-14	1.31892	0.019	0.007	2.48912e-09	5	LINC00526
3.59812e-53	1.31875	0.075	0.028	9.24177e-49	5	FAH
0	1.31855	0.985	0.881	0	5	RPL21
2.23511e-32	1.3179	0.047	0.018	5.74087e-28	5	KIAA1522
1.11878e-64	1.3178	0.086	0.031	2.8736e-60	5	ZNF567
0	1.31751	0.499	0.191	0	5	CD109
1.10967e-57	1.31727	0.086	0.033	2.85017e-53	5	CCDC167
8.4978e-20	1.31718	0.022	0.007	2.18266e-15	5	SMPD3
1.34505e-78	1.31672	0.121	0.047	3.45476e-74	5	MRPS2
0	1.3158	0.995	0.943	0	5	RPL19
1.37965e-12	1.31532	0.017	0.007	3.54364e-08	5	GTSF1
8.80181e-50	1.31523	0.064	0.023	2.26075e-45	5	GFRA2
7.92223e-76	1.31487	0.102	0.037	2.03483e-71	5	SVIP
3.78964e-100	1.31474	0.143	0.054	9.7337e-96	5	RUVBL1
3.20878e-08	1.31448	0.01	0.004	0.000824176	5	RSPH14
1.86108e-15	1.31373	0.022	0.008	4.78018e-11	5	AMIGO2
5.5544e-293	1.31368	0.538	0.258	1.42665e-293	5	SYTL3
1.83279e-207	1.313	0.305	0.121	4.70753e-203	5	MRPL11
1.6774e-26	1.31294	0.04	0.015	4.3084e-22	5	DLGAP3
0	1.31144	0.524	0.228	0	5	CD33
9.91315e-41	1.31099	0.064	0.025	2.54619e-36	5	ACD
5.36332e-84	1.30937	0.123	0.047	1.37757e-79	5	DHTKD1
0	1.30921	0.618	0.262	0	5	DST
2.48472e-68	1.30916	0.091	0.033	6.38201e-64	5	PRAG1
9.74581e-165	1.30778	0.253	0.101	2.50321e-160	5	MAD2L2
1.38652e-71	1.30778	0.099	0.036	3.56127e-67	5	PARP15
1.58065e-30	1.30778	0.039	0.014	4.0599e-26	5	SPINDOC
2.76487e-09	1.30778	0.014	0.006	7.10157e-05	5	GLYATL1
9.28416e-293	1.30699	0.442	0.18	2.38464e-293	5	DDOST
1.30748e-27	1.30615	0.041	0.016	3.35825e-23	5	C2orf74-DT
6.81487e-46	1.30585	0.071	0.028	1.7504e-41	5	TMEM276
4.89927e-293	1.30369	0.393	0.146	1.25838e-293	5	SLC9A7
2.44968e-159	1.3035	0.244	0.097	6.292e-155	5	TBC1D16
9.97066e-10	1.30325	0.015	0.006	2.56096e-05	5	EIF5AL1
5.30475e-29	1.30304	0.043	0.017	1.36253e-24	5	FBXO44
1.49183e-38	1.30291	0.056	0.021	3.83177e-34	5	MIX23
0	1.30223	0.769	0.404	0	5	ATP5F1B
6.72687e-65	1.3022	0.085	0.03	1.7278e-60	5	ERG28
1.67215e-111	1.30153	0.148	0.053	4.29493e-107	5	ST3GAL4
1.93677e-124	1.30133	0.194	0.077	4.97459e-120	5	UROD
4.51808e-26	1.30103	0.038	0.015	1.16047e-21	5	BDH1
6.74253e-12	1.30051	0.018	0.007	1.73182e-07	5	ARHGEF19
6.15547e-212	1.30048	0.269	0.097	1.58103e-207	5	KCNK13
0	1.29976	0.99	0.894	0	5	RPS4X
2.39936e-113	1.29884	0.168	0.065	6.16276e-109	5	MOCS2
1.46415e-210	1.29869	0.32	0.129	3.76066e-206	5	SATB1
1.17643e-247	1.29827	0.367	0.148	3.02167e-243	5	APMAP
4.73473e-21	1.2978	0.028	0.01	1.21612e-16	5	NUP153-AS1
0	1.29698	0.501	0.211	0	5	TXN2
1.64332e-07	1.29689	0.011	0.005	0.00422086	5	HEATR4
1.19299e-80	1.29581	0.124	0.048	3.0642e-76	5	MGAT2
1.82593e-30	1.29387	0.049	0.019	4.6899e-26	5	RASA4
0	1.29362	0.993	0.921	0	5	RPL27A
0	1.29059	0.721	0.353	0	5	SSR1
1.29947e-43	1.29036	0.055	0.02	3.33768e-39	5	GIPC1
3.64145e-16	1.28986	0.022	0.008	9.35306e-12	5	MYLK-AS1
2.13149e-09	1.2894	0.01	0.004	5.47473e-05	5	CXCL13
9.2888e-42	1.28933	0.066	0.026	2.38583e-37	5	ATAD3A
3.14202e-140	1.28853	0.221	0.089	8.07028e-136	5	TIMM10
4.51605e-14	1.28788	0.02	0.008	1.15995e-09	5	SMYD5
0	1.28728	0.65	0.304	0	5	RAN
6.13854e-11	1.2872	0.016	0.007	1.57668e-06	5	PRMT6
1.47371e-80	1.28604	0.124	0.048	3.78522e-76	5	SNAI3
0	1.28601	0.69	0.329	0	5	CCT6A
4.65892e-147	1.28543	0.224	0.089	1.19664e-142	5	PRELID3B
8.41658e-50	1.28536	0.076	0.029	2.1618e-45	5	ADCK2
3.4516e-198	1.28499	0.266	0.099	8.86543e-194	5	LINC02245
2.68493e-86	1.28495	0.138	0.055	6.89625e-82	5	TXNDC5
1.04917e-179	1.28296	0.277	0.112	2.69479e-175	5	SLC25A39
6.85354e-39	1.28229	0.061	0.024	1.76033e-34	5	SNHG19
1.204e-22	1.28197	0.034	0.014	3.09249e-18	5	H2BC12
2.1067e-104	1.2819	0.161	0.063	5.41107e-100	5	DCK
1.03199e-225	1.28164	0.354	0.146	2.65066e-221	5	DEGS1
1.01737e-74	1.28144	0.115	0.045	2.61312e-70	5	CYB5A
1.11532e-09	1.28131	0.012	0.004	2.86471e-05	5	KCNH8
3.93846e-10	1.27921	0.014	0.006	1.01159e-05	5	MARS2
0	1.279	0.987	0.847	0	5	RPL35
3.06013e-168	1.27771	0.263	0.106	7.85994e-164	5	HINT2
3.27579e-41	1.2775	0.062	0.024	8.41386e-37	5	RIDA
0	1.27608	0.958	0.709	0	5	NPM1
3.26179e-136	1.27593	0.21	0.083	8.37792e-132	5	ABHD14B
2.42137e-29	1.27572	0.044	0.017	6.2193e-25	5	HELLS
4.79423e-109	1.27465	0.147	0.054	1.2314e-104	5	DIPK1A
2.28448e-32	1.27459	0.051	0.02	5.86768e-28	5	ZNF768
5.28886e-65	1.27448	0.102	0.04	1.35844e-60	5	LETM1
4.14355e-11	1.27442	0.016	0.006	1.06427e-06	5	OTUB2
0	1.27347	0.986	0.832	0	5	PPIA
0	1.2732	0.908	0.591	0	5	EIF3K
0	1.2729	0.695	0.339	0	5	SRP72
1.30163e-29	1.27271	0.041	0.015	3.34324e-25	5	BEX2
3.7616e-249	1.27269	0.385	0.159	9.66166e-245	5	GLO1
1.85356e-07	1.27216	0.011	0.004	0.00476086	5	ZNF652-AS1
3.54306e-11	1.27194	0.015	0.005	9.10035e-07	5	IL18RAP
8.77396e-25	1.27191	0.039	0.016	2.25359e-20	5	C17orf58
0	1.2715	0.956	0.705	0	5	HSP90AB1
1.82166e-166	1.26919	0.258	0.103	4.67894e-162	5	ALG2
0	1.26912	0.984	0.872	0	5	RACK1
0	1.26868	0.894	0.584	0	5	EZR
3.37083e-37	1.2675	0.059	0.023	8.65798e-33	5	TMEM161A
1.8705e-18	1.26737	0.025	0.009	4.80438e-14	5	VSIG10
2.64806e-08	1.2673	0.011	0.004	0.000680155	5	FCRL6
2.71494e-232	1.26729	0.361	0.149	6.97333e-228	5	ANXA6
5.95041e-13	1.26656	0.017	0.006	1.52836e-08	5	FAM83D
3.59258e-225	1.26549	0.36	0.15	9.22753e-221	5	ITGAE
1.03953e-11	1.26547	0.015	0.006	2.67002e-07	5	ATP2B2
0	1.26543	0.73	0.341	0	5	HSPD1
0	1.26457	0.536	0.239	0	5	SEMA4A
4.50636e-13	1.26406	0.017	0.006	1.15746e-08	5	STAP1
0	1.26308	0.994	0.941	0	5	RPS23
1.27017e-07	1.26299	0.01	0.004	0.00326243	5	TWNK
0	1.26276	0.992	0.908	0	5	RPS15
6.71026e-106	1.2618	0.169	0.068	1.72353e-101	5	DNAAF2
6.33306e-84	1.26173	0.136	0.054	1.62665e-79	5	RANGRF
1.07118e-33	1.26144	0.054	0.022	2.75133e-29	5	TEX30
7.4836e-27	1.2609	0.031	0.01	1.92216e-22	5	FHL1
3.75383e-07	1.26048	0.01	0.004	0.00964172	5	GINS3
1.77756e-62	1.25971	0.104	0.042	4.56567e-58	5	SIGMAR1
1.6044e-52	1.25968	0.091	0.038	4.1209e-48	5	SPON2
1.5054e-86	1.25933	0.151	0.063	3.86661e-82	5	EXOSC5
3.02473e-100	1.25898	0.156	0.062	7.76903e-96	5	SERPINE1
6.65036e-35	1.25821	0.058	0.024	1.70814e-30	5	NTHL1
1.21224e-241	1.2579	0.394	0.169	3.11363e-237	5	APH1A
2.1728e-81	1.25732	0.137	0.056	5.58084e-77	5	ISOC2
3.95737e-284	1.25674	0.405	0.159	1.01645e-279	5	ATP1B1
2.37257e-21	1.25594	0.034	0.014	6.09394e-17	5	ZNF175
2.90573e-26	1.25551	0.036	0.013	7.46336e-22	5	CEP126
0	1.25516	0.987	0.851	0	5	RPL4
3.4735e-34	1.2547	0.054	0.021	8.92168e-30	5	PKIG
2.96215e-23	1.25467	0.033	0.012	7.60829e-19	5	ZFP30
0	1.25438	0.994	0.965	0	5	RPL13A
6.37047e-49	1.25433	0.082	0.033	1.63626e-44	5	MARVELD1
3.36252e-43	1.25426	0.076	0.031	8.63664e-39	5	KCTD17
1.6291e-84	1.25368	0.14	0.057	4.18434e-80	5	PLPP5
1.96646e-87	1.25358	0.128	0.049	5.05085e-83	5	NT5DC3
1.51499e-67	1.25312	0.111	0.045	3.89124e-63	5	SORBS3
1.5458e-11	1.25302	0.015	0.005	3.97038e-07	5	CDK6-AS1
3.66704e-241	1.25296	0.381	0.159	9.4188e-237	5	HSD17B10
6.73738e-14	1.25285	0.019	0.007	1.7305e-09	5	CCDC102B
2.18054e-19	1.25274	0.036	0.016	5.60071e-15	5	KCNQ5
1.64159e-26	1.25258	0.04	0.016	4.21642e-22	5	RBBP9
1.70267e-148	1.25239	0.234	0.094	4.37331e-144	5	PGM2
2.69627e-15	1.2514	0.025	0.011	6.92536e-11	5	PDE6B
5.05377e-09	1.2514	0.013	0.005	0.000129806	5	ANGPTL5
7.39088e-160	1.25056	0.269	0.113	1.89835e-155	5	RAB34
7.84991e-08	1.2503	0.011	0.004	0.00201625	5	SPAG17
2.58168e-293	1.25025	0.536	0.256	6.63104e-293	5	MAFF
1.38336e-70	1.25015	0.117	0.047	3.55315e-66	5	MPND
2.14597e-77	1.25014	0.125	0.05	5.51193e-73	5	PLGRKT
6.9391e-84	1.2501	0.13	0.051	1.78231e-79	5	AFMID
0	1.2499	0.7	0.343	0	5	SYNGR2
1.21646e-34	1.24911	0.055	0.022	3.12448e-30	5	LINC01374
2.3848e-195	1.24902	0.321	0.135	6.12536e-191	5	LSM5
2.31034e-85	1.24878	0.142	0.058	5.93411e-81	5	MRTO4
9.43234e-77	1.2471	0.111	0.042	2.4227e-72	5	FSCN1
0	1.24702	0.676	0.342	0	5	SELL
4.28315e-70	1.24691	0.12	0.049	1.10013e-65	5	CES1
9.24981e-140	1.24594	0.221	0.089	2.37581e-135	5	ZFAND1
6.55641e-94	1.24575	0.143	0.056	1.68401e-89	5	GPATCH4
0	1.24416	0.485	0.199	0	5	NBDY
3.5649e-94	1.2441	0.19	0.085	9.15646e-90	5	CCDC138
1.43566e-49	1.24328	0.058	0.02	3.6875e-45	5	PRELID2
2.42625e-10	1.24293	0.016	0.007	6.23182e-06	5	ZNF516-AS1
0	1.24241	0.987	0.902	0	5	RPL17
2.0609e-173	1.24231	0.281	0.116	5.29341e-169	5	AKAP13-AS1
3.26248e-09	1.24198	0.014	0.006	8.37968e-05	5	ZNF550
3.75181e-33	1.24144	0.048	0.018	9.63652e-29	5	MECR
2.02943e-43	1.2414	0.062	0.023	5.21258e-39	5	CEP83-DT
7.78207e-09	1.24138	0.013	0.005	0.000199882	5	H2BC7
1.0158e-98	1.24037	0.164	0.067	2.60909e-94	5	RAB13
4.46239e-08	1.23897	0.013	0.005	0.00114617	5	TSBP1-AS1
0	1.23885	0.987	0.897	0	5	RPL7A
5.62569e-103	1.23869	0.16	0.063	1.44496e-98	5	ABCF2
8.23963e-135	1.23866	0.22	0.089	2.11635e-130	5	EBPL
2.80653e-25	1.23847	0.04	0.016	7.20858e-21	5	PRXL2A
2.17012e-177	1.23845	0.295	0.124	5.57395e-173	5	PDHB
6.32909e-17	1.23807	0.029	0.012	1.62563e-12	5	DECR2
3.89574e-244	1.23654	0.401	0.172	1.00062e-239	5	ECHS1
6.37824e-86	1.23601	0.143	0.058	1.63825e-81	5	OGFOD3
1.39199e-58	1.23588	0.099	0.04	3.57533e-54	5	MOSPD3
1.21529e-240	1.23489	0.394	0.168	3.12148e-236	5	QARS1
1.59619e-45	1.23478	0.071	0.028	4.09982e-41	5	OSR2
1.38438e-30	1.23444	0.041	0.015	3.55578e-26	5	CCND2-AS1
2.5512e-20	1.23441	0.032	0.013	6.55277e-16	5	THAP7-AS1
9.93681e-155	1.2344	0.253	0.104	2.55227e-150	5	CBX5
0	1.2344	0.67	0.327	0	5	MZT2B
1.24885e-49	1.23332	0.073	0.028	3.20767e-45	5	CYP2U1
2.97221e-17	1.23301	0.027	0.011	7.63413e-13	5	ULK4P2
0	1.23263	0.552	0.248	0	5	SNRPF
5.9826e-265	1.23131	0.456	0.204	1.53663e-260	5	IL16
3.47276e-101	1.23028	0.159	0.063	8.91978e-97	5	TRIM59
2.66539e-32	1.23024	0.047	0.018	6.84605e-28	5	TLCD1
0	1.23018	0.546	0.244	0	5	EIF6
3.71143e-31	1.22978	0.048	0.019	9.5328e-27	5	ZNF174
3.82436e-30	1.2294	0.052	0.021	9.82287e-26	5	MCM4
1.73201e-121	1.22898	0.207	0.086	4.44866e-117	5	MRPL37
2.12861e-21	1.22846	0.031	0.012	5.46733e-17	5	MAMLD1
1.97658e-66	1.22804	0.121	0.051	5.07685e-62	5	GFUS
1.17893e-164	1.22794	0.288	0.124	3.02807e-160	5	MRPL23
3.15902e-10	1.22741	0.017	0.008	8.11394e-06	5	NEIL2
4.91615e-247	1.22719	0.412	0.178	1.26271e-242	5	MRPS15
5.56241e-62	1.22719	0.1	0.04	1.42871e-57	5	TSFM
1.80945e-44	1.22648	0.064	0.024	4.64756e-40	5	SIDT1
4.15886e-286	1.22532	0.468	0.204	1.0682e-281	5	SNRPD1
4.31207e-60	1.22458	0.094	0.037	1.10755e-55	5	SLC9B2
2.07409e-32	1.22268	0.053	0.021	5.3273e-28	5	UGDH
8.8229e-259	1.22181	0.462	0.21	2.26616e-254	5	SLC39A10
1.36048e-23	1.22148	0.041	0.017	3.4944e-19	5	SNHG10
7.8681e-30	1.22146	0.046	0.018	2.02092e-25	5	KIF3A
0	1.22002	0.997	0.976	0	5	RPL10
9.23152e-24	1.21951	0.041	0.017	2.37112e-19	5	KIZ-AS1
7.94539e-13	1.21912	0.02	0.008	2.04077e-08	5	TBKBP1
5.71102e-20	1.21878	0.031	0.012	1.46688e-15	5	CD109-AS1
0	1.21744	0.856	0.528	0	5	EIF3F
0	1.21737	0.983	0.814	0	5	RPS21
1.4395e-88	1.21736	0.157	0.066	3.69736e-84	5	MRPS26
9.24259e-31	1.21711	0.051	0.021	2.37396e-26	5	ARMCX6
2.48698e-33	1.21624	0.057	0.024	6.3878e-29	5	SNHG11
2.67564e-47	1.21549	0.073	0.028	6.87239e-43	5	XYLB
0	1.21538	0.905	0.627	0	5	TAGLN2
4.80803e-08	1.21467	0.011	0.005	0.00123494	5	DOLK
8.20293e-70	1.21397	0.123	0.051	2.10692e-65	5	CMC4
5.7791e-45	1.21371	0.08	0.033	1.48436e-40	5	TMEM42
0	1.21336	0.667	0.335	0	5	SMDT1
0	1.21286	0.579	0.264	0	5	ALKBH7
2.87455e-11	1.21283	0.014	0.005	7.38328e-07	5	DSEL
1.08427e-48	1.21263	0.086	0.036	2.78495e-44	5	WDR77
1.68754e-07	1.21263	0.012	0.005	0.00433444	5	CAPN12
1.21768e-133	1.21206	0.217	0.088	3.12761e-129	5	MRPL19
2.64821e-112	1.21082	0.199	0.084	6.80193e-108	5	EVA1B
3.925e-35	1.21035	0.056	0.022	1.00814e-30	5	ISOC1
2.16493e-72	1.21021	0.116	0.046	5.56062e-68	5	LRRC8C-DT
1.08942e-190	1.21002	0.259	0.096	2.79819e-186	5	NAV1
4.3335e-73	1.20922	0.109	0.042	1.11306e-68	5	WNT2B
3.65478e-61	1.20873	0.112	0.047	9.3873e-57	5	ZNF32
4.38774e-82	1.20863	0.136	0.055	1.12699e-77	5	TMEM19
1.75387e-287	1.20754	0.494	0.223	4.50482e-283	5	TUFM
2.25781e-13	1.20746	0.023	0.01	5.79919e-09	5	CHTF8
4.00969e-08	1.20738	0.01	0.004	0.00102989	5	C1orf127
1.74509e-248	1.20643	0.42	0.183	4.48226e-244	5	DDX27
1.91733e-16	1.20609	0.024	0.009	4.92465e-12	5	NIPA1
6.32491e-26	1.20584	0.046	0.019	1.62455e-21	5	IFI27L1
7.1925e-10	1.20517	0.014	0.006	1.84739e-05	5	GPR19
0	1.20404	0.525	0.234	0	5	SNRPE
6.5106e-130	1.20272	0.223	0.093	1.67225e-125	5	NOB1
8.03467e-102	1.20255	0.184	0.078	2.06371e-97	5	MRPL38
0	1.20206	0.998	0.974	0	5	RPS8
3.98243e-23	1.20146	0.041	0.017	1.02289e-18	5	CMTM1
3.10335e-51	1.20139	0.093	0.039	7.97095e-47	5	MRPL17
1.66156e-25	1.20109	0.043	0.018	4.26772e-21	5	ZNF516-DT
8.67683e-11	1.20037	0.019	0.008	2.22864e-06	5	LINC01560
9.00497e-205	1.19949	0.394	0.182	2.31293e-200	5	VEGFA
0	1.1992	0.766	0.41	0	5	ATP5MC3
1.69682e-54	1.19873	0.098	0.041	4.35828e-50	5	ARFIP2
1.677e-52	1.19835	0.083	0.033	4.30737e-48	5	ZNF248
0	1.19831	0.994	0.9	0	5	RPS27
5.9242e-97	1.19828	0.157	0.063	1.52163e-92	5	AK3
3.36285e-79	1.19775	0.135	0.055	8.63747e-75	5	BOD1
1.63609e-11	1.19744	0.018	0.008	4.20229e-07	5	GPT2
1.97982e-133	1.19739	0.233	0.099	5.08516e-129	5	CCDC107
2.06407e-54	1.1967	0.1	0.043	5.30157e-50	5	ENDOG
7.83936e-52	1.19655	0.088	0.036	2.01354e-47	5	CSTF2T
1.90294e-22	1.19655	0.037	0.015	4.8877e-18	5	RAB3A
1.63644e-139	1.19529	0.237	0.099	4.20319e-135	5	UROS
2.36334e-32	1.19521	0.054	0.022	6.07024e-28	5	TAF9B
3.95196e-42	1.19411	0.066	0.026	1.01506e-37	5	PUS7
1.33565e-15	1.1934	0.029	0.012	3.43063e-11	5	EIF2S3B
7.79403e-41	1.19275	0.071	0.03	2.0019e-36	5	PDK2
9.14914e-18	1.19231	0.031	0.013	2.34996e-13	5	PET117
1.43331e-11	1.19231	0.02	0.008	3.68146e-07	5	ZNF90
2.71381e-10	1.19231	0.011	0.004	6.97043e-06	5	ZNF711
9.57048e-126	1.19146	0.218	0.092	2.45818e-121	5	CLPP
9.09561e-158	1.19134	0.288	0.126	2.33621e-153	5	DDAH2
1.26971e-110	1.19119	0.192	0.08	3.26125e-106	5	ACTR1B
3.3656e-178	1.19059	0.453	0.245	8.64456e-174	5	PRMT9
2.05737e-79	1.19016	0.145	0.062	5.28435e-75	5	CCNQ
3.84851e-16	1.19009	0.026	0.011	9.88489e-12	5	DNAAF4
8.28341e-30	1.1897	0.046	0.018	2.1276e-25	5	TSPAN2
4.10188e-143	1.18942	0.255	0.109	1.05357e-138	5	TAF4B
5.98465e-17	1.18855	0.031	0.013	1.53716e-12	5	EXOC3-AS1
4.52689e-95	1.18821	0.172	0.073	1.16273e-90	5	NDUFA8
6.42203e-09	1.18769	0.014	0.006	0.00016495	5	SKA3
2.13818e-252	1.18716	0.436	0.192	5.49192e-248	5	MPC2
1.33152e-101	1.18711	0.19	0.082	3.42e-97	5	YIF1A
0	1.18682	0.578	0.274	0	5	RNASE6
0	1.1866	0.772	0.408	0	5	RGS10
1.15452e-180	1.18632	0.28	0.112	2.96539e-176	5	CALCRL
1.12981e-38	1.1862	0.071	0.03	2.90193e-34	5	TARBP2
2.93028e-133	1.18596	0.232	0.098	7.52643e-129	5	ADSL
2.16143e-116	1.1835	0.203	0.085	5.55164e-112	5	DNAJC19
5.27317e-07	1.18282	0.01	0.004	0.0135441	5	MINDY4
6.1543e-31	1.18279	0.053	0.022	1.58073e-26	5	MCAT
2.9502e-99	1.18264	0.163	0.066	7.57758e-95	5	HEATR6
6.66743e-30	1.18205	0.054	0.023	1.71253e-25	5	ZNF468
2.26372e-216	1.18179	0.38	0.165	5.81436e-212	5	CEP83
3.04341e-19	1.18161	0.035	0.015	7.81699e-15	5	CTU2
6.81902e-162	1.18085	0.285	0.122	1.75147e-157	5	SKIC8
7.72324e-11	1.18076	0.019	0.008	1.98372e-06	5	GOLGA8H
2.80886e-13	1.18067	0.016	0.006	7.21455e-09	5	RHEX
3.52323e-20	1.18025	0.031	0.012	9.04942e-16	5	HAPLN3
5.45804e-99	1.18	0.187	0.081	1.4019e-94	5	ASTE1
0	1.1792	0.993	0.926	0	5	RPL18
4.46969e-269	1.17822	0.651	0.426	1.14804e-264	5	RPS4Y1
1.51042e-10	1.17758	0.017	0.007	3.87951e-06	5	ZNF575
0	1.17757	0.991	0.898	0	5	RPL23
3.00533e-277	1.1766	0.508	0.239	7.71918e-273	5	SCNM1
1.51597e-24	1.1761	0.04	0.016	3.89377e-20	5	ZNF568
1.65914e-95	1.17603	0.175	0.074	4.26151e-91	5	C2orf76
0	1.17558	0.981	0.854	0	5	RPS29
3.41907e-27	1.17548	0.048	0.02	8.78188e-23	5	ZNF525
3.62777e-07	1.17514	0.01	0.004	0.00931792	5	CH25H
2.42975e-146	1.17455	0.264	0.113	6.24082e-142	5	MRPL4
7.34671e-32	1.17435	0.047	0.018	1.887e-27	5	PKD2L2-DT
3.53215e-140	1.17433	0.245	0.104	9.07234e-136	5	CUEDC2
2.33525e-99	1.17346	0.163	0.066	5.99808e-95	5	CMPK2
5.15741e-283	1.17262	0.479	0.212	1.32468e-278	5	BUD23
5.75941e-237	1.17184	0.411	0.18	1.4793e-232	5	GOLIM4
1.45288e-42	1.1715	0.081	0.035	3.73172e-38	5	SCRN2
2.50398e-93	1.17091	0.169	0.072	6.43146e-89	5	FH
4.42459e-43	1.1706	0.075	0.031	1.13646e-38	5	ZNF197
7.02647e-07	1.17028	0.01	0.004	0.0180475	5	HSPA4L
1.39888e-274	1.17016	0.5	0.233	3.59302e-270	5	ILF2
1.38454e-177	1.16914	0.298	0.124	3.5562e-173	5	CCNG1
2.42279e-137	1.16871	0.249	0.107	6.22295e-133	5	MRPS12
9.84054e-39	1.16827	0.074	0.032	2.52754e-34	5	PLEKHA7
2.07399e-98	1.16655	0.173	0.072	5.32705e-94	5	WHRN
1.66473e-14	1.16549	0.023	0.009	4.27586e-10	5	TPM2
2.6039e-102	1.16507	0.179	0.075	6.68811e-98	5	MRPL58
3.44065e-120	1.16499	0.168	0.062	8.83732e-116	5	BICD1
3.26133e-15	1.16446	0.02	0.008	8.37671e-11	5	PLCXD2
6.18811e-34	1.16408	0.06	0.025	1.58942e-29	5	BDH2
1.75928e-194	1.16334	0.358	0.16	4.5187e-190	5	COMMD8
5.23119e-21	1.16296	0.036	0.015	1.34363e-16	5	C3orf33
3.57842e-283	1.16259	0.487	0.217	9.19116e-279	5	ADISSP
2.71289e-155	1.16198	0.274	0.116	6.96806e-151	5	NUDT5
2.18307e-14	1.16188	0.023	0.009	5.60721e-10	5	ZFP82
2.2193e-14	1.16139	0.021	0.008	5.70026e-10	5	LINC01036
0	1.16117	0.993	0.919	0	5	RPS13
2.61456e-172	1.16086	0.268	0.107	6.71551e-168	5	CASS4
2.69244e-78	1.16082	0.145	0.062	6.91553e-74	5	MRPL24
1.5749e-294	1.16081	0.562	0.27	4.04513e-293	5	PPM1G
1.34085e-184	1.16013	0.332	0.145	3.44398e-180	5	TRAPPC6A
0	1.15985	0.982	0.883	0	5	RPL7
5.53669e-41	1.15971	0.074	0.031	1.4221e-36	5	RFXAP
1.30826e-126	1.15915	0.242	0.107	3.36025e-122	5	DMAC1
0	1.15894	0.99	0.919	0	5	RPL9
3.31283e-62	1.15885	0.113	0.048	8.50899e-58	5	NIP7
4.07982e-07	1.15879	0.016	0.008	0.010479	5	NPHS1
9.69306e-09	1.15873	0.014	0.006	0.000248966	5	LRFN1
7.31841e-209	1.15814	0.382	0.17	1.87973e-204	5	FKBP3
1.46891e-65	1.15807	0.119	0.05	3.77289e-61	5	KDM7A-DT
4.07535e-174	1.15797	0.325	0.145	1.04675e-169	5	NDUFS3
1.44093e-06	1.15754	0.011	0.005	0.0370102	5	C10orf55
1.23034e-152	1.15682	0.274	0.118	3.16013e-148	5	TMEM126A
2.72837e-51	1.15672	0.156	0.083	7.00782e-47	5	SLC35F1
8.836e-160	1.15578	0.29	0.126	2.26953e-155	5	RFK
5.05458e-09	1.15578	0.015	0.006	0.000129827	5	CD101-AS1
2.29858e-25	1.15536	0.048	0.021	5.9039e-21	5	OSBPL7
8.09501e-56	1.15502	0.107	0.046	2.0792e-51	5	PRPS1
1.21141e-80	1.15451	0.125	0.049	3.11152e-76	5	PIGK
8.51394e-09	1.15431	0.014	0.006	0.00021868	5	CCDC183
5.36101e-07	1.15398	0.011	0.005	0.0137697	5	TAS2R20
1.01586e-185	1.15368	0.341	0.15	2.60924e-181	5	AMZ2
1.36328e-114	1.15285	0.209	0.089	3.50159e-110	5	ARPIN
4.15606e-170	1.15276	0.317	0.141	1.06748e-165	5	GLRX5
2.90651e-262	1.15273	0.478	0.218	7.46536e-258	5	CYC1
5.21034e-123	1.15268	0.211	0.088	1.33828e-118	5	SYTL1
1.26671e-294	1.15205	0.502	0.224	3.25354e-290	5	SIK1
6.48188e-41	1.15175	0.08	0.035	1.66487e-36	5	SPATA20
1.18267e-82	1.15112	0.164	0.073	3.03768e-78	5	MRPL36
1.32433e-68	1.15086	0.124	0.052	3.40154e-64	5	TRAP1
9.9793e-160	1.15033	0.303	0.135	2.56318e-155	5	ELOVL1
3.81154e-09	1.1499	0.014	0.006	9.78995e-05	5	ACP6
3.05857e-86	1.14949	0.165	0.072	7.85595e-82	5	EBP
1.28503e-21	1.14919	0.04	0.017	3.3006e-17	5	C10orf143
7.19461e-74	1.14863	0.135	0.057	1.84794e-69	5	MRS2
2.06871e-22	1.14844	0.041	0.017	5.31349e-18	5	LINC01816
2.35997e-47	1.14794	0.083	0.034	6.06158e-43	5	PCGF6
1.02713e-10	1.14791	0.018	0.008	2.63817e-06	5	C16orf95
1.00005e-224	1.14753	0.399	0.176	2.56863e-220	5	LARS1
1.43686e-186	1.14666	0.336	0.146	3.69057e-182	5	IMPA2
1.42177e-85	1.14657	0.167	0.073	3.65183e-81	5	MRPS23
7.86577e-12	1.14632	0.02	0.008	2.02032e-07	5	LINC01252
2.89608e-42	1.14616	0.079	0.034	7.43859e-38	5	MYBBP1A
4.73606e-240	1.14556	0.459	0.215	1.21646e-235	5	ERGIC3
9.64027e-37	1.14551	0.07	0.03	2.4761e-32	5	DCAF4
9.31375e-171	1.14535	0.306	0.132	2.39224e-166	5	TCEAL4
3.9777e-234	1.14519	0.433	0.197	1.02167e-229	5	PSMC5
2.15991e-125	1.1446	0.211	0.087	5.54773e-121	5	UCK2
0	1.14432	0.9	0.612	0	5	PHACTR1
7.00541e-11	1.14362	0.018	0.008	1.79934e-06	5	ZNF71
2.99201e-16	1.14359	0.032	0.014	7.68499e-12	5	IRF2BP1
1.1255e-72	1.14357	0.132	0.056	2.89085e-68	5	COX10-DT
1.50313e-09	1.1434	0.017	0.007	3.86079e-05	5	MON1A
9.01361e-10	1.1421	0.018	0.008	2.31515e-05	5	CHST14
3.43471e-92	1.14052	0.162	0.067	8.82206e-88	5	RBFA
4.4156e-160	1.14038	0.305	0.136	1.13415e-155	5	PUF60
6.64855e-51	1.13988	0.094	0.04	1.70768e-46	5	DLAT
8.98819e-60	1.13967	0.116	0.051	2.30862e-55	5	TP53TG1
1.19543e-55	1.13941	0.115	0.051	3.07045e-51	5	TMEM101
1.6466e-147	1.13902	0.272	0.118	4.22928e-143	5	TOR3A
2.65098e-34	1.13899	0.066	0.029	6.80905e-30	5	ZNF880
2.35019e-47	1.13875	0.083	0.034	6.03646e-43	5	PARP2
2.50055e-104	1.13872	0.2	0.087	6.42267e-100	5	ZMIZ2
0	1.13866	0.928	0.662	0	5	MYL12A
4.17767e-21	1.13861	0.041	0.018	1.07303e-16	5	ENTREP3
0	1.13854	0.958	0.748	0	5	BTF3
9.21898e-77	1.13828	0.144	0.062	2.36789e-72	5	ALG3
2.76848e-41	1.13804	0.081	0.035	7.11083e-37	5	RC3H1-DT
1.1224e-42	1.13803	0.085	0.037	2.88289e-38	5	LINC00339
2.36043e-65	1.13797	0.134	0.06	6.06277e-61	5	PRKAG2-AS1
1.11384e-15	1.13786	0.029	0.012	2.8609e-11	5	USP12-AS1
2.01436e-08	1.13786	0.017	0.008	0.000517389	5	TIGD5
1.53788e-16	1.13737	0.031	0.013	3.95003e-12	5	TMEM201
1.90393e-11	1.13713	0.019	0.008	4.89026e-07	5	BCL2L14
1.5987e-46	1.13674	0.095	0.042	4.10627e-42	5	CDK5
0	1.13672	0.634	0.323	0	5	SNHG32
1.04422e-09	1.13602	0.017	0.007	2.68207e-05	5	ETV2
4.49736e-22	1.13566	0.041	0.018	1.15515e-17	5	THOP1
1.93409e-121	1.13553	0.233	0.102	4.9677e-117	5	IMP4
6.35899e-36	1.13527	0.065	0.027	1.63331e-31	5	SKP2
8.0051e-284	1.1346	0.647	0.36	2.05611e-279	5	CRYBG1
6.76437e-62	1.13405	0.123	0.054	1.73743e-57	5	RABGGTA
1.95616e-60	1.13395	0.12	0.053	5.0244e-56	5	GEMIN7
1.35472e-80	1.13321	0.144	0.06	3.47959e-76	5	SLC18B1
1.02294e-30	1.13316	0.052	0.021	2.62741e-26	5	BBOF1
7.53358e-93	1.13316	0.182	0.08	1.935e-88	5	HIGD1A
0	1.13268	0.749	0.413	0	5	SNRPD2
1.25967e-26	1.13256	0.042	0.017	3.23547e-22	5	RNF144A
0	1.13254	0.933	0.744	0	5	CPVL
1.20004e-286	1.13223	0.582	0.293	3.0823e-282	5	HIP1
5.03467e-09	1.13193	0.015	0.006	0.000129316	5	FARP1
7.03067e-225	1.13107	0.428	0.197	1.80583e-220	5	DNAJC4
4.06365e-21	1.13002	0.038	0.016	1.04375e-16	5	LINC02709
0	1.12971	0.7	0.363	0	5	CCDC6
7.05236e-37	1.12969	0.075	0.033	1.8114e-32	5	LTBP4
7.11327e-44	1.12961	0.091	0.04	1.82704e-39	5	ZNF296
6.36579e-92	1.12955	0.173	0.075	1.63505e-87	5	PIM2
2.20592e-14	1.12908	0.026	0.011	5.66589e-10	5	PPIL1
4.17079e-293	1.12879	0.561	0.269	1.07127e-293	5	CACYBP
3.66259e-84	1.12866	0.169	0.075	9.40737e-80	5	PTPMT1
5.32029e-270	1.12854	0.524	0.254	1.36652e-265	5	GABARAPL2
2.02014e-233	1.12853	0.551	0.298	5.18874e-229	5	H1-2
4.74553e-32	1.1278	0.059	0.025	1.21889e-27	5	H2AC8
0	1.12728	0.868	0.543	0	5	SERBP1
4.84613e-27	1.12721	0.051	0.022	1.24473e-22	5	PRMT5
3.16702e-17	1.12686	0.033	0.015	8.1345e-13	5	LINC02812
1.93969e-128	1.12674	0.252	0.113	4.98209e-124	5	FUOM
7.97155e-49	1.12635	0.097	0.042	2.04749e-44	5	RRS1
0	1.12632	0.994	0.939	0	5	RPS15A
1.42583e-71	1.12619	0.14	0.061	3.66225e-67	5	COASY
0	1.12611	0.784	0.455	0	5	LDHA
2.19641e-19	1.12575	0.039	0.018	5.64148e-15	5	H4C16
5.13614e-55	1.1255	0.109	0.048	1.31922e-50	5	DYRK4
1.21447e-61	1.12524	0.12	0.052	3.11936e-57	5	PEX19
2.54014e-50	1.12519	0.095	0.041	6.52434e-46	5	DPP3
3.11505e-33	1.12425	0.061	0.026	8.00101e-29	5	C20orf96
6.68625e-08	1.12425	0.01	0.004	0.00171736	5	KLHL13
5.34798e-97	1.12421	0.191	0.084	1.37363e-92	5	MRPL48
7.26072e-09	1.12407	0.015	0.007	0.000186492	5	LYRM4-AS1
1.52519e-219	1.12295	0.41	0.185	3.91745e-215	5	RANBP1
4.75515e-10	1.12286	0.021	0.01	1.22136e-05	5	PAX8
2.69463e-29	1.12267	0.056	0.024	6.92115e-25	5	MRPL46
4.22185e-42	1.12236	0.079	0.034	1.08438e-37	5	MTFP1
1.11362e-07	1.12169	0.013	0.006	0.00286033	5	ZNF257
2.23126e-283	1.12136	0.537	0.257	5.731e-279	5	AP2M1
1.52848e-177	1.12096	0.338	0.152	3.9259e-173	5	MAZ
4.4139e-222	1.12076	0.414	0.187	1.13371e-217	5	ACP1
7.04295e-86	1.12004	0.161	0.069	1.80898e-81	5	TSR1
0	1.1198	0.842	0.526	0	5	GDI2
2.79374e-40	1.11973	0.068	0.028	7.17572e-36	5	SEC61A2
1.90578e-34	1.11959	0.071	0.032	4.89499e-30	5	RHNO1
2.57592e-08	1.11934	0.012	0.005	0.000661624	5	REXO5
1.71736e-177	1.11906	0.339	0.152	4.41104e-173	5	FES
3.57545e-12	1.11844	0.021	0.009	9.18354e-08	5	ATL1
1.62718e-269	1.11806	0.526	0.255	4.17942e-265	5	CMTM3
0	1.11796	0.643	0.327	0	5	UXT
1.16252e-155	1.11729	0.301	0.135	2.98593e-151	5	SP140
0	1.11717	0.994	0.947	0	5	RPS14
2.04041e-44	1.117	0.09	0.04	5.24079e-40	5	MRPS17
1.23412e-36	1.11691	0.076	0.034	3.16984e-32	5	ZNF263
1.35967e-10	1.11612	0.017	0.007	3.49232e-06	5	ZNF530
5.68674e-237	1.11518	0.469	0.223	1.46064e-232	5	LSM4
2.69636e-35	1.11514	0.073	0.033	6.9256e-31	5	DPAGT1
8.42007e-16	1.11514	0.029	0.013	2.16269e-11	5	RCAN3AS
2.62823e-41	1.11503	0.077	0.033	6.7506e-37	5	FADS2
1.39631e-230	1.11446	0.442	0.204	3.58643e-226	5	SMIM26
1.81276e-215	1.1137	0.442	0.211	4.65608e-211	5	CYP51A1
2.4182e-17	1.11357	0.027	0.011	6.21114e-13	5	ADAMTS10
3.43383e-13	1.11351	0.02	0.008	8.8198e-09	5	VAV3-AS1
1.70906e-37	1.11314	0.072	0.031	4.38971e-33	5	WDR83
1.22498e-30	1.11307	0.062	0.027	3.14636e-26	5	RFX5-AS1
6.73068e-77	1.11285	0.15	0.066	1.72877e-72	5	TIMM50
0	1.11263	0.637	0.338	0	5	TOB1
1.7688e-81	1.11194	0.145	0.061	4.54316e-77	5	NOC3L
2.78174e-293	1.11145	0.707	0.426	7.14491e-292	5	ETV3
2.73989e-27	1.11139	0.048	0.02	7.03741e-23	5	DNAAF10
8.66547e-17	1.11065	0.03	0.013	2.22573e-12	5	MACROD1
5.94991e-40	1.11028	0.086	0.039	1.52823e-35	5	SLC10A3
1.06696e-100	1.11022	0.192	0.084	2.74049e-96	5	IMPACT
8.60175e-29	1.10964	0.049	0.02	2.20936e-24	5	CSTF2
7.65182e-22	1.10949	0.04	0.017	1.96537e-17	5	ZNF775
2.99547e-23	1.10942	0.043	0.018	7.69386e-19	5	EMC9
6.42297e-11	1.10914	0.02	0.009	1.64974e-06	5	ZFP69
7.77548e-83	1.10871	0.125	0.048	1.99713e-78	5	SLC40A1
1.34469e-24	1.10834	0.046	0.02	3.45382e-20	5	ORC6
1.14081e-15	1.10826	0.031	0.014	2.93018e-11	5	GEMIN2
1.44321e-293	1.1081	0.57	0.281	3.70689e-289	5	MDH2
0	1.10781	0.845	0.532	0	5	CTSH
7.2479e-89	1.10768	0.158	0.066	1.86162e-84	5	HPF1
2.23306e-45	1.10746	0.099	0.045	5.73561e-41	5	CLEC11A
3.84389e-43	1.10744	0.099	0.046	9.87302e-39	5	MYOM2
0	1.10663	0.992	0.924	0	5	RPS16
4.62273e-08	1.10658	0.013	0.005	0.00118735	5	GRAMD1C
3.50734e-30	1.10655	0.055	0.023	9.0086e-26	5	INHBA-AS1
5.06452e-42	1.10628	0.091	0.042	1.30082e-37	5	CDKN2AIPNL
5.83281e-21	1.10587	0.043	0.019	1.49816e-16	5	IGSF8
6.99312e-10	1.10581	0.017	0.007	1.79618e-05	5	TMSB4Y
1.02827e-20	1.10561	0.043	0.02	2.64112e-16	5	MINCR
1.20719e-60	1.10544	0.126	0.056	3.10067e-56	5	BAK1
2.39664e-17	1.10515	0.035	0.016	6.15577e-13	5	DGCR6
7.9487e-24	1.10497	0.044	0.019	2.04162e-19	5	C12orf29
2.15687e-12	1.10492	0.024	0.011	5.53993e-08	5	SH3D21
6.87496e-84	1.10479	0.158	0.068	1.76583e-79	5	PRC1
1.48352e-98	1.10443	0.198	0.088	3.81042e-94	5	MRPS30
6.05785e-59	1.10425	0.132	0.061	1.55596e-54	5	SNAPC2
3.39369e-21	1.1028	0.037	0.016	8.71669e-17	5	CDC7
2.68731e-150	1.10257	0.273	0.118	6.90236e-146	5	RCAN3
9.30133e-43	1.10197	0.085	0.038	2.38905e-38	5	IFRD2
2.68996e-268	1.10167	0.524	0.251	6.90917e-264	5	SINHCAF
3.49034e-88	1.10031	0.169	0.073	8.96495e-84	5	AIFM1
1.9132e-152	1.10029	0.257	0.106	4.91405e-148	5	SEPTIN11
1.80454e-11	1.10019	0.024	0.011	4.63495e-07	5	RIOX1
1.29843e-58	1.10004	0.109	0.046	3.33503e-54	5	CCDC86
1.11825e-13	1.10004	0.027	0.012	2.87223e-09	5	TMEM123-DT
5.0098e-72	1.09941	0.141	0.061	1.28677e-67	5	AARSD1
5.55487e-137	1.09904	0.279	0.127	1.42677e-132	5	BEX4
3.29342e-07	1.09833	0.013	0.006	0.00845916	5	MUC12-AS1
3.92918e-33	1.09827	0.063	0.027	1.00921e-28	5	METTL2A
1.63868e-59	1.09769	0.105	0.043	4.20896e-55	5	EEF2K
4.96003e-41	1.09699	0.08	0.035	1.27398e-36	5	TRIM2
3.79075e-210	1.09556	0.399	0.181	9.73654e-206	5	ZBTB10
8.49304e-72	1.09539	0.144	0.064	2.18144e-67	5	SMPD2
1.71801e-148	1.09456	0.288	0.128	4.41271e-144	5	IARS2
1.45024e-231	1.09343	0.471	0.227	3.72493e-227	5	NDUFB5
2.54094e-41	1.09324	0.09	0.041	6.52641e-37	5	RPUSD1
1.66728e-09	1.09216	0.017	0.007	4.28241e-05	5	TET1
8.4253e-18	1.09015	0.036	0.016	2.16404e-13	5	ELMO1-AS1
2.96936e-26	1.08956	0.056	0.026	7.62679e-22	5	SPATC1L
1.96656e-09	1.08952	0.013	0.005	5.05111e-05	5	CA3
4.12657e-26	1.08883	0.05	0.022	1.05991e-21	5	STEAP3
2.44092e-217	1.08833	0.428	0.199	6.26949e-213	5	PQBP1
7.96044e-94	1.08792	0.197	0.09	2.04464e-89	5	SYNGR1
2.31791e-51	1.08768	0.097	0.041	5.95356e-47	5	ETAA1
2.28745e-13	1.08758	0.025	0.011	5.8753e-09	5	LINC02693
1.36605e-54	1.0874	0.111	0.049	3.50871e-50	5	NKRF
1.5843e-17	1.087	0.036	0.016	4.06928e-13	5	PSPH
2.16887e-39	1.08615	0.076	0.033	5.57073e-35	5	GATB
1.96223e-13	1.08539	0.016	0.006	5.03998e-09	5	BAMBI
0	1.08486	0.989	0.927	0	5	RPS27A
6.10199e-85	1.08451	0.19	0.088	1.5673e-80	5	TRADD
1.4958e-97	1.08347	0.202	0.091	3.84197e-93	5	AHSA1
5.97052e-13	1.08333	0.027	0.013	1.53353e-08	5	PIGW
1.05928e-160	1.08333	0.3	0.131	2.72075e-156	5	BMS1
1.88356e-44	1.08303	0.098	0.045	4.83792e-40	5	JMJD8
1.3383e-179	1.08297	0.361	0.166	3.43742e-175	5	MDH1
1.62027e-43	1.08291	0.093	0.042	4.16165e-39	5	PMM1
3.19698e-12	1.08288	0.024	0.011	8.21143e-08	5	PARP3
1.17394e-176	1.08278	0.362	0.169	3.01527e-172	5	NDUFV1
2.31297e-87	1.0826	0.176	0.078	5.94086e-83	5	HSCB
0	1.08192	0.997	0.957	0	5	RPL32
3.64137e-08	1.08178	0.015	0.006	0.000935285	5	ANKRD18DP
9.23806e-43	1.08165	0.092	0.041	2.3728e-38	5	YIPF2
0	1.08128	0.983	0.842	0	5	RPL36
3.43764e-294	1.08113	0.602	0.303	8.82957e-293	5	PA2G4
2.05957e-61	1.08083	0.124	0.055	5.29001e-57	5	POMK
7.01641e-29	1.08073	0.066	0.031	1.80217e-24	5	LRRC75A
1.49388e-07	1.08071	0.012	0.005	0.00383704	5	PRTFDC1
1.4593e-111	1.08019	0.226	0.101	3.74822e-107	5	SQLE
0	1.08	0.986	0.884	0	5	RPL35A
3.84917e-128	1.07975	0.254	0.113	9.88658e-124	5	PBDC1
5.34502e-231	1.07957	0.456	0.213	1.37287e-226	5	GNL3
0	1.07838	0.991	0.92	0	5	RPL30
9.43549e-17	1.07789	0.036	0.016	2.42351e-12	5	CCDC62
0	1.0775	0.998	0.958	0	5	RPL11
0	1.07748	0.993	0.912	0	5	RPL31
9.58503e-49	1.07721	0.106	0.048	2.46192e-44	5	NFKBIL1
8.13391e-42	1.07714	0.084	0.037	2.0892e-37	5	NOP16
5.39449e-263	1.07695	0.514	0.243	1.38558e-258	5	CCDC50
5.93481e-147	1.07674	0.262	0.111	1.52436e-142	5	IARS1
1.57868e-23	1.07646	0.046	0.02	4.05485e-19	5	HEMK1
2.69636e-146	1.07546	0.309	0.144	6.9256e-142	5	FAM136A
2.35142e-22	1.07537	0.046	0.021	6.03963e-18	5	AGAP2
1.27931e-127	1.07533	0.233	0.1	3.2859e-123	5	SPTBN1
5.05181e-12	1.07532	0.022	0.01	1.29756e-07	5	INHBA
3.70988e-40	1.07503	0.094	0.044	9.52883e-36	5	FMC1
0	1.07475	0.738	0.408	0	5	ATP5PO
5.39226e-189	1.07469	0.408	0.197	1.385e-184	5	ALYREF
8.36466e-156	1.07469	0.329	0.153	2.14846e-151	5	INPP5F
4.06643e-35	1.07466	0.079	0.037	1.04446e-30	5	BAIAP2-DT
1.31788e-46	1.07458	0.097	0.044	3.38498e-42	5	HACD3
8.12359e-189	1.07318	0.397	0.188	2.08655e-184	5	METTL26
5.02773e-48	1.07318	0.097	0.043	1.29137e-43	5	RARG
2.62017e-113	1.07316	0.223	0.099	6.7299e-109	5	ICOSLG
8.47561e-46	1.07295	0.089	0.039	2.17696e-41	5	LANCL1
0	1.07252	0.989	0.89	0	5	RPL37A
1.14629e-71	1.07222	0.157	0.072	2.94425e-67	5	GPAA1
0	1.07151	0.996	0.939	0	5	RPL14
1.61459e-117	1.0714	0.261	0.123	4.14707e-113	5	GGTA1
1.18233e-64	1.07138	0.13	0.057	3.03682e-60	5	SLC25A19
3.07981e-111	1.07136	0.24	0.111	7.91049e-107	5	E2F4
1.14993e-29	1.07067	0.058	0.025	2.9536e-25	5	PRIM1
1.12493e-249	1.07052	0.519	0.256	2.88939e-245	5	MRPS24
3.31463e-46	1.07049	0.104	0.048	8.51363e-42	5	RXYLT1
4.04101e-24	1.07044	0.054	0.025	1.03793e-19	5	ORMDL3
6.747e-61	1.07012	0.125	0.056	1.73297e-56	5	WDR46
4.7397e-68	1.06956	0.139	0.062	1.21739e-63	5	SCOC
1.24208e-09	1.06938	0.018	0.008	3.19028e-05	5	SLC43A1
1.03424e-98	1.06937	0.175	0.073	2.65644e-94	5	B3GALNT2
5.7679e-157	1.06937	0.326	0.151	1.48148e-152	5	AIP
8.9044e-89	1.06925	0.174	0.076	2.2871e-84	5	AHCY
2.36384e-91	1.06921	0.201	0.093	6.07153e-87	5	DCTD
0	1.06839	0.964	0.796	0	5	RPL27
1.49304e-59	1.0682	0.121	0.053	3.83487e-55	5	LYRM7
2.02706e-21	1.0681	0.045	0.02	5.2065e-17	5	DOHH
2.13332e-13	1.06783	0.022	0.009	5.47943e-09	5	C11orf96
0	1.06782	0.99	0.897	0	5	RPL22
7.0485e-175	1.06756	0.358	0.166	1.81041e-170	5	ZCRB1
9.7288e-125	1.06723	0.246	0.109	2.49884e-120	5	DKC1
2.90872e-86	1.06688	0.19	0.088	7.47104e-82	5	FBXO6
0	1.0666	0.998	0.961	0	5	RPS12
1.09964e-174	1.0665	0.37	0.175	2.82443e-170	5	NOLC1
4.84617e-10	1.06602	0.021	0.01	1.24474e-05	5	LRFN4
1.25258e-26	1.066	0.053	0.023	3.21724e-22	5	BPNT1
6.43306e-08	1.06532	0.015	0.007	0.00165233	5	MATN1-AS1
9.58436e-64	1.06529	0.136	0.062	2.46174e-59	5	SMIM11
8.27885e-13	1.06493	0.028	0.013	2.12642e-08	5	ZNF747
5.14108e-13	1.06446	0.024	0.011	1.32049e-08	5	MFSD9
1.28784e-65	1.06427	0.12	0.051	3.30781e-61	5	RASGRP3
2.5079e-81	1.064	0.201	0.098	6.44154e-77	5	SPDYA
3.39464e-61	1.06366	0.137	0.063	8.71913e-57	5	EOLA2
0	1.06356	0.719	0.392	0	5	APRT
8.30534e-72	1.06342	0.152	0.068	2.13323e-67	5	PSMG3
9.01718e-122	1.06293	0.255	0.117	2.31606e-117	5	MRPL12
8.45959e-19	1.06134	0.039	0.018	2.17285e-14	5	SLC5A6
7.13877e-36	1.06099	0.075	0.034	1.83359e-31	5	TCFL5
1.50673e-09	1.06062	0.018	0.008	3.87004e-05	5	PRDM16
9.72167e-36	1.06036	0.078	0.036	2.49701e-31	5	AP3M2
5.71202e-109	1.05959	0.212	0.093	1.46713e-104	5	HLA-L
0	1.05955	0.804	0.485	0	5	GAS5
4.76774e-10	1.05945	0.017	0.008	1.22459e-05	5	MAP3K4-AS1
4.09888e-35	1.05885	0.078	0.036	1.0528e-30	5	ST6GALNAC6
4.65871e-26	1.05865	0.048	0.02	1.19659e-21	5	ZNF85
3.52442e-23	1.05858	0.055	0.026	9.05248e-19	5	PGAM5
5.51922e-12	1.05858	0.027	0.013	1.41761e-07	5	H2AC21
6.81441e-167	1.05803	0.346	0.161	1.75028e-162	5	NUTF2
4.06045e-08	1.05738	0.013	0.005	0.00104293	5	MPPED2
7.19561e-137	1.05686	0.28	0.127	1.84819e-132	5	ACAP1
7.60155e-92	1.05671	0.204	0.095	1.95246e-87	5	NAXE
5.63987e-98	1.0565	0.209	0.095	1.4486e-93	5	BRIX1
5.22322e-88	1.05629	0.179	0.08	1.34158e-83	5	CHAF1A
1.81679e-84	1.05616	0.182	0.083	4.66641e-80	5	CSRP1
3.36736e-76	1.05598	0.141	0.06	8.64905e-72	5	PHLDB3
1.27768e-29	1.05576	0.047	0.019	3.28173e-25	5	H2AC11
2.95298e-10	1.05495	0.019	0.008	7.58473e-06	5	KLC2
3.51847e-75	1.05488	0.155	0.069	9.03719e-71	5	AP1G2
4.87803e-59	1.05467	0.084	0.031	1.25292e-54	5	STON2
1.36725e-75	1.05427	0.159	0.072	3.51177e-71	5	PPM1K
3.8969e-44	1.05394	0.099	0.045	1.00092e-39	5	IFT27
0	1.05333	0.937	0.702	0	5	EEF2
9.02545e-53	1.0531	0.106	0.047	2.31819e-48	5	ZBED3
0	1.05305	0.912	0.687	0	5	TMEM123
1.21108e-106	1.05304	0.202	0.087	3.11065e-102	5	NIPAL2
5.74853e-140	1.05296	0.281	0.126	1.47651e-135	5	SMIM19
1.13119e-149	1.05126	0.326	0.154	2.90547e-145	5	PDCD2
1.5137e-41	1.04978	0.094	0.043	3.88794e-37	5	GEMIN8
1.4363e-13	1.04915	0.02	0.008	3.68914e-09	5	LINC00987
0	1.04851	0.743	0.421	0	5	ST13
1.97019e-32	1.04799	0.06	0.026	5.06043e-28	5	CHCHD6
4.90956e-53	1.04742	0.125	0.059	1.26102e-48	5	SNAPIN
4.48122e-23	1.04741	0.048	0.021	1.151e-18	5	CTBP1-DT
3.54581e-25	1.04686	0.054	0.025	9.10741e-21	5	LTBP3
0	1.04666	0.85	0.532	0	5	TPI1
8.41665e-25	1.04645	0.053	0.024	2.16182e-20	5	KAT2A
8.98083e-278	1.04642	0.637	0.348	2.30673e-273	5	DDIT4
2.7633e-180	1.0461	0.267	0.104	7.09753e-176	5	HSPB1
0	1.04553	0.678	0.354	0	5	GPRIN3
6.49002e-16	1.04533	0.037	0.018	1.66696e-11	5	FAIM
2.37014e-51	1.04505	0.106	0.047	6.0877e-47	5	AK6
1.51179e-09	1.04475	0.021	0.01	3.88303e-05	5	DOLPP1
2.00803e-101	1.04446	0.209	0.094	5.15762e-97	5	CFAP97
0	1.04431	0.999	0.983	0	5	RPL13
1.25696e-112	1.04429	0.234	0.106	3.22851e-108	5	NELFCD
2.6296e-114	1.04367	0.245	0.113	6.75413e-110	5	PSMD3
1.05066e-78	1.04363	0.176	0.081	2.69862e-74	5	DCPS
1.64264e-10	1.04319	0.021	0.01	4.21911e-06	5	LINC01132
1.6349e-222	1.04242	0.473	0.23	4.19924e-218	5	ATP5MC1
1.33748e-152	1.04217	0.339	0.162	3.43531e-148	5	PRDX3
7.83993e-88	1.04213	0.193	0.089	2.01368e-83	5	TEN1
8.49091e-111	1.04202	0.238	0.11	2.18089e-106	5	FURIN
0	1.04154	0.784	0.482	0	5	SEPTIN6
7.77449e-61	1.04122	0.129	0.058	1.99688e-56	5	FAM43A
5.23588e-24	1.04064	0.054	0.025	1.34484e-19	5	FAHD2A
1.86513e-189	1.03985	0.345	0.149	4.79058e-185	5	PCNX2
3.89049e-64	1.03979	0.133	0.059	9.99272e-60	5	IL1R1
3.86961e-14	1.0397	0.031	0.014	9.9391e-10	5	SRR
2.67167e-270	1.03969	0.585	0.301	6.86218e-266	5	PSMB6
3.5373e-30	1.03897	0.071	0.033	9.08554e-26	5	RBFOX2
3.36138e-42	1.0386	0.089	0.04	8.63371e-38	5	TMEM120B
9.32503e-57	1.03849	0.106	0.045	2.39514e-52	5	MAP3K21
3.72717e-269	1.03843	0.578	0.296	9.57324e-265	5	LSM7
9.13184e-200	1.03829	0.437	0.214	2.34551e-195	5	NDUFAB1
1.36595e-06	1.03824	0.012	0.006	0.0350845	5	SLC46A1
1.41042e-107	1.03804	0.239	0.112	3.62266e-103	5	ATG101
4.30225e-52	1.0379	0.127	0.061	1.10503e-47	5	MRPL10
0	1.03755	0.724	0.413	0	5	ATP5PB
8.61524e-71	1.03698	0.164	0.077	2.21283e-66	5	NSMF
3.16949e-41	1.03693	0.088	0.04	8.14084e-37	5	ZNF138
0	1.03652	0.899	0.614	0	5	RBM3
7.54874e-09	1.03637	0.017	0.008	0.000193889	5	HAGHL
1.08875e-07	1.03558	0.017	0.008	0.00279646	5	MRPL53
1.36711e-234	1.03536	0.528	0.27	3.51143e-230	5	HGSNAT
3.24467e-30	1.03536	0.07	0.033	8.33393e-26	5	ICMT
0	1.03527	0.767	0.453	0	5	MIF
9.9071e-70	1.03458	0.151	0.069	2.54464e-65	5	PSMB5
0	1.03452	0.841	0.552	0	5	EIF4B
8.09566e-147	1.03422	0.463	0.271	2.07937e-142	5	MS4A4E
1.177e-09	1.03397	0.018	0.008	3.02312e-05	5	SLFNL1-AS1
1.23837e-13	1.03329	0.027	0.012	3.18077e-09	5	OSGEPL1
2.58487e-91	1.03305	0.19	0.085	6.63924e-87	5	CD101
0	1.03303	0.896	0.618	0	5	HSP90B1
6.50699e-61	1.03257	0.128	0.057	1.67132e-56	5	CAGE1
1.03015e-34	1.03251	0.082	0.038	2.64593e-30	5	OOEP
0	1.0323	0.995	0.947	0	5	RPL26
1.33555e-137	1.03229	0.29	0.133	3.43037e-133	5	HPRT1
4.50605e-209	1.03188	0.427	0.2	1.15738e-204	5	ABCE1
7.43028e-26	1.03152	0.057	0.026	1.90847e-21	5	BCAT2
1.01181e-59	1.0313	0.142	0.067	2.59884e-55	5	TRPV2
6.33215e-60	1.03122	0.129	0.059	1.62641e-55	5	SNRPN
1.40103e-07	1.03094	0.015	0.007	0.00359855	5	MIF4GD-DT
3.08869e-96	1.03042	0.216	0.101	7.9333e-92	5	CCDC25
1.64968e-98	1.03025	0.144	0.055	4.2372e-94	5	MMD
1.38861e-17	1.03025	0.039	0.018	3.56664e-13	5	ZNF486
3.5695e-38	1.02991	0.09	0.042	9.16825e-34	5	TKFC
5.23362e-100	1.02947	0.221	0.102	1.34426e-95	5	RPL26L1
2.02436e-86	1.02942	0.187	0.086	5.19957e-82	5	NUDCD2
2.27549e-272	1.02911	0.783	0.529	5.84459e-268	5	H1-4
5.64152e-293	1.02882	0.636	0.331	1.44902e-293	5	HACD4
6.31041e-14	1.02867	0.027	0.012	1.62083e-09	5	ZNF521
2.18846e-12	1.02856	0.027	0.013	5.62107e-08	5	MUC12
4.85826e-58	1.02836	0.133	0.062	1.24785e-53	5	ENDOV
1.38504e-14	1.02767	0.032	0.015	3.55747e-10	5	RPUSD2
2.67258e-114	1.02759	0.231	0.103	6.86452e-110	5	ANKH
7.84623e-13	1.02683	0.029	0.013	2.0153e-08	5	HES6
2.56018e-08	1.02676	0.015	0.007	0.000657582	5	KIF21A
4.97836e-13	1.02658	0.028	0.013	1.27869e-08	5	ZNF181
1.86014e-232	1.0265	0.569	0.31	4.77777e-228	5	SNHG15
1.62369e-103	1.02613	0.233	0.109	4.17045e-99	5	BCKDHA
3.7078e-78	1.02563	0.166	0.075	9.52348e-74	5	ABRAXAS1
1.10448e-72	1.02536	0.158	0.072	2.83687e-68	5	NDRG3
2.80566e-78	1.02475	0.168	0.076	7.20634e-74	5	AIMP2
1.01051e-98	1.02473	0.215	0.099	2.59548e-94	5	RCN2
3.4286e-121	1.02435	0.262	0.122	8.80636e-117	5	ACADM
1.66779e-146	1.0238	0.323	0.153	4.28371e-142	5	PSMC4
0	1.02351	0.702	0.384	0	5	BRK1
7.38858e-171	1.02342	0.502	0.286	1.89776e-166	5	HBEGF
0	1.02224	0.963	0.776	0	5	SLC25A6
6.99956e-63	1.02212	0.144	0.067	1.79784e-58	5	GIT1
0	1.02194	0.968	0.812	0	5	HNRNPA1
2.9919e-26	1.02163	0.058	0.027	7.6847e-22	5	TRUB1
2.96995e-08	1.02126	0.012	0.005	0.000762832	5	TNPO1-DT
6.95592e-75	1.02115	0.125	0.051	1.78663e-70	5	BCKDHB
4.23784e-11	1.02062	0.023	0.01	1.08849e-06	5	PIK3C2B
2.56061e-40	1.02052	0.078	0.034	6.57693e-36	5	ZNF69
4.4473e-35	1.02041	0.085	0.041	1.14229e-30	5	TRPT1
0	1.02038	0.996	0.963	0	5	RPL6
0	1.02032	0.716	0.421	0	5	SNHG6
6.11733e-11	1.0198	0.024	0.011	1.57123e-06	5	MAP3K6
3.20038e-37	1.01969	0.074	0.033	8.22017e-33	5	PPAT
0	1.0194	0.728	0.417	0	5	ARF6
1.8736e-48	1.01902	0.122	0.059	4.81235e-44	5	F8A1
2.54619e-13	1.019	0.022	0.009	6.53989e-09	5	MEIS1
1.07397e-23	1.01895	0.053	0.025	2.7585e-19	5	EID2B
1.08768e-64	1.01891	0.136	0.061	2.79371e-60	5	DNAJC9
1.18672e-07	1.01828	0.017	0.008	0.00304809	5	ALDOC
3.37851e-204	1.01822	0.472	0.237	8.67771e-200	5	RUNX2
1.5008e-94	1.01811	0.214	0.1	3.85481e-90	5	EXOSC6
1.12757e-71	1.01804	0.154	0.07	2.89617e-67	5	DIMT1
1.10765e-76	1.01778	0.181	0.086	2.845e-72	5	RFX5
2.08981e-15	1.01778	0.037	0.018	5.36767e-11	5	SLC2A8
1.24459e-53	1.01767	0.121	0.056	3.19674e-49	5	CLP1
1.16398e-09	1.01742	0.022	0.01	2.98969e-05	5	PJA1
1.19692e-19	1.01739	0.042	0.019	3.07429e-15	5	BPHL
9.1384e-19	1.01729	0.035	0.015	2.3472e-14	5	STIL
0	1.017	0.999	0.977	0	5	VIM
2.13499e-61	1.01595	0.143	0.067	5.48371e-57	5	THAP11
1.77417e-187	1.01554	0.4	0.19	4.55694e-183	5	GADD45GIP1
5.86924e-48	1.01516	0.088	0.037	1.50751e-43	5	GTF2IRD1
2.74486e-138	1.01501	0.315	0.151	7.05018e-134	5	IDH3B
2.59704e-51	1.01448	0.124	0.059	6.67049e-47	5	ALAD
3.42006e-08	1.01442	0.019	0.009	0.000878442	5	HPS6
5.80725e-73	1.01426	0.163	0.075	1.49159e-68	5	PHAX
3.86458e-11	1.01397	0.02	0.009	9.92618e-07	5	TMEM158
4.30604e-47	1.0139	0.093	0.04	1.10601e-42	5	APOO
0	1.01333	0.792	0.466	0	5	HSPA8
0	1.01306	1	0.999	0	5	EEF1A1
6.58844e-43	1.01197	0.094	0.043	1.69224e-38	5	PADI2
4.4414e-07	1.01117	0.012	0.005	0.0114077	5	FAM161A
5.70985e-40	1.01083	0.102	0.05	1.46657e-35	5	APEH
2.3895e-85	1.01074	0.2	0.095	6.13744e-81	5	MRPS18B
3.56166e-35	1.01074	0.076	0.034	9.14812e-31	5	ZNF551
1.4257e-84	1.01069	0.197	0.093	3.66191e-80	5	UTP14A
1.56631e-136	1.01054	0.31	0.148	4.02306e-132	5	LTV1
7.45087e-39	1.01053	0.098	0.047	1.91376e-34	5	RFNG
3.29431e-47	1.0103	0.103	0.047	8.46142e-43	5	ADAT2
2.24468e-45	1.00969	0.113	0.054	5.76546e-41	5	RPUSD3
5.70684e-20	1.00962	0.041	0.018	1.4658e-15	5	CLTRN
8.38343e-10	1.00936	0.018	0.008	2.15328e-05	5	KLHL3
0	1.00881	0.993	0.947	0	5	RPL12
1.34861e-76	1.00848	0.157	0.07	3.46391e-72	5	GTPBP8
9.25355e-09	1.00843	0.019	0.009	0.000237677	5	ZNF827
2.58417e-11	1.00764	0.031	0.016	6.63745e-07	5	PRRG2
9.96564e-13	1.00757	0.031	0.015	2.55967e-08	5	RASSF1-AS1
4.12203e-39	1.00746	0.084	0.038	1.05874e-34	5	PGAP2
7.87955e-70	1.00694	0.171	0.082	2.02386e-65	5	NUBP2
3.57423e-12	1.00692	0.027	0.012	9.18041e-08	5	IPO4
5.88845e-65	1.00689	0.156	0.074	1.51245e-60	5	U2AF1L4
5.03211e-50	1.00671	0.124	0.06	1.2925e-45	5	COPRS
2.96514e-39	1.00593	0.084	0.038	7.61597e-35	5	CDCP1
2.18276e-110	1.00583	0.264	0.128	5.60641e-106	5	ADAM15
1.03428e-29	1.0056	0.057	0.025	2.65656e-25	5	ME3
1.96853e-71	1.00554	0.166	0.078	5.05617e-67	5	EID2
5.09911e-98	1.00534	0.24	0.117	1.30971e-93	5	TMEM70
2.1283e-10	1.00522	0.022	0.01	5.46655e-06	5	KATNAL2
2.30663e-144	1.00459	0.344	0.17	5.92459e-140	5	FAM174C
5.9637e-121	1.0045	0.29	0.141	1.53178e-116	5	HMGN4
3.9629e-08	1.0039	0.017	0.008	0.00101787	5	HERC2P7
1.88568e-80	1.00383	0.174	0.079	4.84336e-76	5	PLA2G6
5.05576e-76	1.00378	0.185	0.089	1.29857e-71	5	NUDT22
2.39878e-75	1.00341	0.176	0.083	6.16126e-71	5	CIAPIN1
1.21975e-135	1.00334	0.32	0.156	3.13292e-131	5	COPZ1
1.98933e-13	1.00327	0.027	0.012	5.10959e-09	5	FIGNL1
3.00481e-163	1.00291	0.35	0.164	7.71786e-159	5	MRPL3
2.54896e-126	1.00286	0.296	0.143	6.54701e-122	5	HDAC3
1.68572e-87	1.00271	0.206	0.098	4.32977e-83	5	MYG1
5.14121e-142	1.00219	0.318	0.151	1.32052e-137	5	GRHPR
7.92081e-17	1.00209	0.038	0.018	2.03446e-12	5	C1orf216
1.17272e-67	1.00179	0.144	0.065	3.01212e-63	5	CISD1
1.56948e-28	1.00158	0.07	0.033	4.03121e-24	5	KTI12
4.83184e-193	1.00154	0.393	0.182	1.24106e-188	5	PTPN22
5.62978e-65	1.00122	0.143	0.065	1.44601e-60	5	DNAJB5-DT
2.92772e-293	1.0011	0.763	0.478	7.51984e-293	5	LGALS2
3.64296e-51	1.00107	0.114	0.053	9.35696e-47	5	PCNA
2.48414e-37	1.00097	0.095	0.046	6.38052e-33	5	EMG1
9.82393e-215	1.00016	0.512	0.266	2.52328e-210	5	MTHFD2
3.51253e-26	1.00005	0.059	0.028	9.02193e-22	5	DNAJA3
5.54667e-55	0.999967	0.126	0.059	1.42466e-50	5	POLR2D
4.7903e-46	0.999134	0.117	0.057	1.23039e-41	5	SLC39A4
1.63312e-06	0.998975	0.019	0.01	0.0419466	5	ANLN
5.80116e-79	0.998594	0.195	0.095	1.49003e-74	5	RNF5
3.47398e-29	0.998524	0.07	0.033	8.92293e-25	5	TMEM9
1.38469e-159	0.99808	0.366	0.177	3.55658e-155	5	IDH2
9.15352e-40	0.998008	0.086	0.039	2.35108e-35	5	PELP1
2.36064e-20	0.997214	0.048	0.022	6.06331e-16	5	CDKN2C
1.20255e-67	0.99647	0.161	0.077	3.08874e-63	5	PTGES2
1.35571e-10	0.996321	0.024	0.011	3.48215e-06	5	MEN1
1.47712e-33	0.996211	0.065	0.028	3.79399e-29	5	FUT10
0	0.996118	0.776	0.454	0	5	COX5A
5.73338e-22	0.99557	0.041	0.018	1.47262e-17	5	NSUN7
3.16129e-191	0.995458	0.373	0.167	8.11978e-187	5	PRKACB
1.60297e-09	0.995044	0.024	0.012	4.11722e-05	5	DNAL4
3.44052e-98	0.994832	0.218	0.101	8.83696e-94	5	ACAT1
1.07631e-107	0.994388	0.22	0.098	2.7645e-103	5	TCEAL3
0	0.993903	0.988	0.912	0	5	RPS25
5.46478e-293	0.993887	0.833	0.585	1.40363e-293	5	MALT1
9.85767e-252	0.993685	0.616	0.339	2.53194e-247	5	CCT8
2.36871e-13	0.993535	0.032	0.016	6.08403e-09	5	NR2F6
1.83203e-08	0.993272	0.015	0.006	0.000470556	5	SLC22A23
9.89982e-82	0.992976	0.192	0.091	2.54277e-77	5	ZBED1
3.74015e-115	0.992795	0.265	0.126	9.60656e-111	5	NEPRO
1.29826e-07	0.992503	0.017	0.008	0.00333459	5	SPR
2.3593e-21	0.992281	0.031	0.012	6.05985e-17	5	MIR181A2HG
1.52625e-96	0.99222	0.221	0.104	3.92016e-92	5	URGCP
4.0287e-240	0.991898	0.564	0.296	1.03477e-235	5	OXA1L
2.96057e-38	0.991878	0.097	0.047	7.60422e-34	5	GSTZ1
7.68099e-83	0.991667	0.196	0.093	1.97286e-78	5	MRPS11
1.74756e-50	0.991549	0.12	0.056	4.4886e-46	5	MAK16
2.61078e-150	0.991448	0.343	0.165	6.70578e-146	5	RPL7L1
2.58638e-128	0.990489	0.287	0.135	6.64312e-124	5	TYW3
4.9102e-11	0.990442	0.024	0.011	1.26118e-06	5	CDK18
2.81897e-220	0.990176	0.498	0.25	7.24052e-216	5	NDUFS7
5.55784e-109	0.989336	0.445	0.278	1.42753e-104	5	NEK1
6.03041e-11	0.989269	0.028	0.014	1.54891e-06	5	SAMD12
1.99688e-73	0.989069	0.177	0.084	5.12898e-69	5	WBP1
1.12278e-294	0.989005	0.687	0.382	2.88385e-293	5	GTF3A
1.59437e-42	0.988889	0.096	0.044	4.09514e-38	5	ACTL6A
1.70781e-27	0.988772	0.071	0.035	4.38652e-23	5	POMC
1.94876e-226	0.988682	0.623	0.365	5.0054e-222	5	CDKN1B
1.70196e-73	0.988286	0.181	0.087	4.37148e-69	5	NGRN
1.93845e-38	0.987363	0.086	0.04	4.9789e-34	5	ZNF35
2.85818e-92	0.986335	0.219	0.104	7.34124e-88	5	ZNF428
0	0.985083	0.736	0.423	0	5	COMMD6
1.1145e-89	0.984984	0.226	0.111	2.86258e-85	5	RBM38
1.4498e-144	0.98435	0.353	0.176	3.7238e-140	5	TIMM13
2.79534e-57	0.983992	0.143	0.069	7.17983e-53	5	ARL1
1.88803e-128	0.983945	0.271	0.123	4.8494e-124	5	HACD2
1.37783e-62	0.98344	0.162	0.08	3.53897e-58	5	SNHG17
1.82372e-26	0.982921	0.073	0.036	4.68422e-22	5	TMEM150A
3.57192e-33	0.982883	0.082	0.039	9.17447e-29	5	EIF3C
1.48477e-156	0.982775	0.353	0.169	3.81363e-152	5	FOSL1
1.41741e-53	0.982612	0.093	0.038	3.64062e-49	5	MMP9
0	0.980735	0.963	0.757	0	5	GSTP1
9.60498e-10	0.980665	0.02	0.01	2.46704e-05	5	FBXO36
1.28871e-66	0.980433	0.162	0.078	3.31006e-62	5	SMIM20
6.5243e-18	0.980281	0.041	0.019	1.67577e-13	5	NIM1K
1.44123e-245	0.980163	0.594	0.321	3.70179e-241	5	EIF3D
0	0.979483	0.883	0.63	0	5	EIF3E
8.75863e-185	0.979246	0.462	0.24	2.24966e-180	5	DUT
0	0.979214	0.999	0.99	0	5	ACTB
2.58058e-36	0.97896	0.094	0.046	6.62821e-32	5	C8orf82
1.46866e-118	0.978927	0.287	0.14	3.77225e-114	5	SNHG1
5.95643e-213	0.97886	0.528	0.281	1.52991e-208	5	MYDGF
1.65795e-11	0.978785	0.027	0.013	4.25845e-07	5	FRMD5
1.21614e-26	0.978659	0.067	0.033	3.12367e-22	5	DPH7
3.6551e-50	0.978638	0.124	0.06	9.38812e-46	5	ACSS1
5.04058e-26	0.978146	0.059	0.028	1.29467e-21	5	PLPP1
4.68598e-17	0.978077	0.042	0.021	1.20359e-12	5	ZDHHC16
2.93626e-72	0.977935	0.176	0.084	7.54179e-68	5	MAN1B1
1.32422e-21	0.977862	0.057	0.028	3.40126e-17	5	BNIP3
5.36114e-101	0.977783	0.238	0.113	1.37701e-96	5	EXOSC9
1.67716e-30	0.977137	0.077	0.037	4.30778e-26	5	VPS72
8.12691e-53	0.976751	0.135	0.066	2.0874e-48	5	R3HCC1
3.07371e-29	0.976705	0.069	0.032	7.89482e-25	5	SNAPC4
1.36914e-288	0.976498	0.671	0.374	3.51662e-284	5	CYCS
3.81454e-78	0.975985	0.191	0.092	9.79765e-74	5	YRDC
1.47337e-273	0.975926	0.722	0.445	3.78435e-269	5	TXN
4.90529e-93	0.975838	0.232	0.113	1.25992e-88	5	WAKMAR2
5.35005e-25	0.975301	0.064	0.031	1.37416e-20	5	SNAP47
0	0.975261	0.894	0.642	0	5	JAML
3.05981e-18	0.975207	0.038	0.018	7.85912e-14	5	SORBS1
1.93911e-231	0.974085	0.577	0.313	4.9806e-227	5	EIF3I
8.48915e-32	0.973793	0.077	0.036	2.18044e-27	5	GLT8D1
0	0.973711	0.991	0.925	0	5	RPS19
8.16968e-80	0.973651	0.197	0.096	2.09838e-75	5	HIKESHI
4.79562e-219	0.973414	0.483	0.238	1.23175e-214	5	BZW2
1.31346e-24	0.973325	0.059	0.028	3.37362e-20	5	PAOX
4.60076e-33	0.973087	0.051	0.02	1.18171e-28	5	CALCRL-AS1
5.13428e-74	0.972984	0.185	0.09	1.31874e-69	5	ZDHHC24
3.62292e-27	0.972728	0.07	0.034	9.30548e-23	5	AAAS
9.06325e-32	0.972549	0.08	0.039	2.3279e-27	5	ZNF84
1.2747e-83	0.972508	0.204	0.098	3.27406e-79	5	MYCBP
0	0.972266	0.84	0.537	0	5	NOP53
0	0.972016	0.995	0.95	0	5	RPL41
3.62159e-13	0.971409	0.03	0.014	9.30205e-09	5	SLC2A11
4.97128e-176	0.970692	0.401	0.194	1.27687e-171	5	COPS3
1.37281e-41	0.970623	0.11	0.054	3.52606e-37	5	ZNF852
3.07757e-287	0.970581	0.685	0.384	7.90473e-283	5	EIF3G
1.08859e-187	0.97045	0.454	0.231	2.79605e-183	5	SUPT16H
1.60048e-100	0.970265	0.199	0.088	4.11083e-96	5	CD226
6.72826e-147	0.969647	0.316	0.146	1.72815e-142	5	RIOK1
1.25865e-09	0.96912	0.023	0.011	3.23284e-05	5	LRRC14
4.60503e-89	0.969089	0.222	0.108	1.1828e-84	5	COA4
1.18564e-23	0.968667	0.05	0.022	3.04531e-19	5	B4GALT4-AS1
7.94791e-16	0.96854	0.034	0.016	2.04142e-11	5	FRMD4A
2.3695e-11	0.968379	0.025	0.012	6.08607e-07	5	PANK1
3.40564e-11	0.968379	0.026	0.013	8.7474e-07	5	VARS2
1.56139e-18	0.968245	0.043	0.02	4.01042e-14	5	ZNF595
9.49735e-86	0.967316	0.216	0.106	2.43939e-81	5	PIGS
3.54446e-21	0.967209	0.045	0.021	9.10395e-17	5	ZNF574
3.58079e-12	0.967085	0.031	0.016	9.19727e-08	5	KPTN
1.59056e-100	0.967081	0.245	0.118	4.08537e-96	5	RPS6KA4
3.68855e-10	0.966746	0.027	0.014	9.47403e-06	5	HYAL2
1.15988e-83	0.96588	0.213	0.105	2.97915e-79	5	CZIB
4.84585e-142	0.965682	0.348	0.172	1.24466e-137	5	PSMD2
6.97213e-14	0.965228	0.036	0.018	1.79079e-09	5	PCYT2
1.24282e-76	0.964541	0.175	0.081	3.19218e-72	5	TMEM184B
4.68722e-15	0.964196	0.033	0.015	1.20391e-10	5	DNAI7
1.42558e-68	0.964167	0.166	0.079	3.66161e-64	5	ELP5
3.51348e-35	0.964053	0.089	0.043	9.02437e-31	5	SLC25A20
1.08314e-194	0.963577	0.508	0.273	2.78205e-190	5	KLF9
2.61988e-188	0.963555	0.444	0.221	6.72916e-184	5	MMADHC
2.54512e-42	0.963413	0.109	0.053	6.53715e-38	5	ICA1L
3.71286e-98	0.963309	0.25	0.123	9.53647e-94	5	ITPA
8.35723e-11	0.963227	0.028	0.014	2.14655e-06	5	PRXL2B
8.86741e-16	0.963211	0.032	0.014	2.2776e-11	5	TRPM3
3.41659e-18	0.962863	0.047	0.023	8.77551e-14	5	ZCCHC3
1.22641e-18	0.962823	0.041	0.019	3.15003e-14	5	EMBP1
1.12644e-20	0.962379	0.052	0.025	2.89327e-16	5	GPD1L
5.90512e-15	0.96235	0.017	0.006	1.51673e-10	5	PDGFA
1.98376e-55	0.96174	0.145	0.071	5.09529e-51	5	CRELD2
5.61987e-40	0.961554	0.099	0.047	1.44346e-35	5	SH3YL1
3.2652e-117	0.961491	0.276	0.132	8.38667e-113	5	IMP3
0	0.961405	0.999	0.97	0	5	RPS24
0	0.961154	0.997	0.961	0	5	RPL37
8.33632e-135	0.960681	0.345	0.174	2.14118e-130	5	PRXL2C
1.18548e-10	0.96056	0.028	0.014	3.04492e-06	5	TRIP6
2.05109e-42	0.959717	0.095	0.044	5.26823e-38	5	CEP78
3.78437e-44	0.959514	0.111	0.054	9.72015e-40	5	ELK1
1.98377e-55	0.959414	0.138	0.066	5.09531e-51	5	SKA2
0	0.959412	0.992	0.933	0	5	RPS20
3.36527e-132	0.95926	0.331	0.164	8.6437e-128	5	MRPL51
7.69408e-104	0.958818	0.252	0.122	1.97623e-99	5	RRP1B
0	0.958489	0.986	0.917	0	5	GAPDH
5.31697e-32	0.958278	0.084	0.041	1.36566e-27	5	UQCC4
6.28411e-75	0.957921	0.187	0.09	1.61407e-70	5	PRDX4
9.27257e-88	0.95792	0.215	0.104	2.38166e-83	5	GNPDA1
2.67455e-10	0.95784	0.028	0.015	6.86957e-06	5	FEN1
3.73099e-36	0.957256	0.087	0.041	9.58305e-32	5	RMI1
1.84663e-111	0.956731	0.274	0.134	4.74307e-107	5	VKORC1
1.47659e-24	0.956388	0.064	0.032	3.79263e-20	5	PALB2
7.55572e-16	0.956368	0.031	0.014	1.94069e-11	5	OTULIN-DT
4.16314e-08	0.955939	0.02	0.01	0.0010693	5	MAGEH1
4.28199e-124	0.95541	0.312	0.155	1.09983e-119	5	NAA10
1.20018e-60	0.955094	0.148	0.071	3.08266e-56	5	PYCR2
4.90142e-266	0.955094	0.645	0.356	1.25893e-261	5	PRCP
6.01823e-87	0.955039	0.226	0.112	1.54578e-82	5	SMARCD1
1.49837e-08	0.95496	0.022	0.011	0.000384856	5	CDPF1
2.42662e-31	0.954349	0.078	0.038	6.23278e-27	5	DHRS9
4.0772e-132	0.953838	0.343	0.174	1.04723e-127	5	DNASE1L1
1.43227e-279	0.953831	0.386	0.148	3.67879e-275	5	PRKAR2B
7.22416e-39	0.95379	0.099	0.048	1.85552e-34	5	RRN3P3
2.22605e-71	0.953375	0.194	0.098	5.71761e-67	5	DNLZ
1.00645e-09	0.953287	0.021	0.01	2.58507e-05	5	SEPTIN8
7.48891e-14	0.953188	0.037	0.019	1.92353e-09	5	C16orf86
1.01465e-39	0.952899	0.096	0.046	2.60612e-35	5	SAAL1
1.46961e-84	0.9528	0.172	0.076	3.77469e-80	5	ADCY3
2.96133e-51	0.95238	0.099	0.042	7.60619e-47	5	ESR1
2.99593e-12	0.952302	0.029	0.014	7.69506e-08	5	EXD2
0	0.952277	0.797	0.496	0	5	AP2S1
4.3453e-24	0.952124	0.069	0.035	1.11609e-19	5	SDHAF1
4.05939e-92	0.951493	0.234	0.115	1.04265e-87	5	PFDN4
3.42855e-15	0.950641	0.039	0.02	8.80623e-11	5	ZBTB11-AS1
3.07126e-30	0.949437	0.075	0.036	7.88854e-26	5	STRADB
2.37482e-19	0.949412	0.049	0.024	6.09972e-15	5	UBQLN4
7.93186e-50	0.949034	0.123	0.059	2.0373e-45	5	ZNF664
2.73419e-13	0.948971	0.034	0.017	7.02277e-09	5	LXN
3.8372e-27	0.948556	0.06	0.027	9.85584e-23	5	TRIM36
2.01111e-86	0.948503	0.222	0.109	5.16555e-82	5	CIZ1
0	0.948051	0.909	0.646	0	5	SET
2.43347e-81	0.947971	0.213	0.105	6.25036e-77	5	SYNJ2
8.29898e-251	0.947769	0.604	0.322	2.13159e-246	5	PPT1
4.35382e-29	0.947626	0.08	0.04	1.11828e-24	5	FAM104B
1.78898e-31	0.947579	0.081	0.039	4.59499e-27	5	MYL12-AS1
2.7708e-82	0.947542	0.21	0.103	7.11679e-78	5	SMIM30
1.01434e-293	0.947218	0.736	0.431	2.60533e-293	5	PARK7
2.33285e-19	0.947154	0.05	0.025	5.99192e-15	5	LMNB2
2.10584e-32	0.94702	0.08	0.038	5.40885e-28	5	MRPL39
0	0.946843	0.994	0.927	0	5	RPL29
1.8445e-22	0.946287	0.057	0.027	4.73759e-18	5	COQ5
3.45409e-07	0.946184	0.015	0.007	0.00887182	5	ZNF681
1.40434e-14	0.945409	0.038	0.019	3.60705e-10	5	TTLL1
8.28393e-77	0.94507	0.199	0.098	2.12773e-72	5	NOA1
2.37051e-113	0.944977	0.272	0.131	6.08865e-109	5	OSGEP
1.53923e-75	0.944892	0.203	0.101	3.95352e-71	5	DHPS
3.92176e-81	0.944289	0.202	0.098	1.0073e-76	5	PRPF31
9.42873e-54	0.943918	0.138	0.067	2.42177e-49	5	KIAA1191
9.96589e-21	0.943729	0.056	0.028	2.55974e-16	5	ZNF358
6.54849e-15	0.942931	0.032	0.015	1.68198e-10	5	KATNAL1
2.34142e-105	0.94282	0.249	0.119	6.01395e-101	5	TARBP1
6.00874e-24	0.942498	0.067	0.034	1.54335e-19	5	B3GALT6
2.2664e-40	0.94249	0.112	0.056	5.82124e-36	5	PSMD10
2.68927e-57	0.942103	0.122	0.055	6.90739e-53	5	H2AC25
7.11079e-36	0.942	0.086	0.041	1.82641e-31	5	ETV5
1.24349e-44	0.941911	0.023	0.005	3.1939e-40	5	CLNK
5.97822e-54	0.941889	0.144	0.071	1.53551e-49	5	PIGP
1.51201e-39	0.941304	0.1	0.048	3.8836e-35	5	MTHFD1
5.46811e-159	0.940066	0.401	0.203	1.40448e-154	5	MICOS13
2.91436e-58	0.939486	0.164	0.083	7.48554e-54	5	RFXANK
0	0.939302	0.763	0.451	0	5	ATP5F1C
3.20958e-109	0.939296	0.293	0.149	8.2438e-105	5	MRPL43
8.76177e-09	0.938984	0.027	0.014	0.000225046	5	TMPRSS9
6.69347e-130	0.938661	0.307	0.148	1.71922e-125	5	NOP14
2.34648e-79	0.938615	0.191	0.091	6.02692e-75	5	LIG3
2.12708e-103	0.938169	0.255	0.124	5.46342e-99	5	PRKRA
4.61073e-14	0.938164	0.034	0.017	1.18427e-09	5	ZSCAN18
2.76499e-195	0.937961	0.755	0.535	7.10188e-191	5	CRIP1
1.87992e-09	0.937911	0.019	0.009	4.82857e-05	5	RRM2
3.07602e-60	0.937907	0.16	0.079	7.90075e-56	5	POLDIP2
1.51355e-138	0.937661	0.347	0.173	3.88755e-134	5	SNX17
8.22621e-219	0.937476	0.55	0.293	2.1129e-214	5	RBIS
1.14177e-09	0.937467	0.025	0.012	2.93264e-05	5	SMN2
2.61533e-219	0.937409	0.559	0.3	6.71747e-215	5	SMARCE1
4.90256e-09	0.936783	0.022	0.011	0.000125922	5	LINC00539
8.69661e-31	0.935991	0.088	0.045	2.23372e-26	5	RAMAC
1.2479e-21	0.935966	0.061	0.031	3.20523e-17	5	SMN1
7.94177e-25	0.935679	0.068	0.034	2.03984e-20	5	GLI4
5.90567e-09	0.935679	0.022	0.011	0.000151687	5	MEGF8
1.14691e-74	0.93563	0.175	0.082	2.94583e-70	5	MCCC2
5.87742e-17	0.935449	0.041	0.02	1.50962e-12	5	HIRIP3
6.41903e-153	0.934373	0.394	0.202	1.64873e-148	5	ATP6AP1
1.09849e-26	0.934291	0.072	0.036	2.82147e-22	5	TAF6
4.93435e-09	0.934212	0.022	0.011	0.000126739	5	ZNF773
1.08325e-19	0.93385	0.051	0.025	2.78233e-15	5	ERCC2
2.26918e-39	0.933818	0.096	0.046	5.82839e-35	5	SMC2
2.0832e-19	0.933808	0.041	0.019	5.35069e-15	5	H2AC7
0	0.933374	0.991	0.899	0	5	RPL36A
6.03109e-27	0.933307	0.073	0.036	1.54909e-22	5	BOP1
9.24075e-224	0.933145	0.552	0.29	2.37349e-219	5	CRTAP
2.22907e-137	0.932875	0.331	0.161	5.72536e-133	5	ERCC6
1.54288e-89	0.932847	0.228	0.112	3.96289e-85	5	TIMM9
2.45362e-228	0.932826	0.582	0.317	6.30212e-224	5	DPYSL2
1.61459e-06	0.932491	0.013	0.006	0.0414708	5	CFL1P1
2.51756e-37	0.9323	0.103	0.052	6.46636e-33	5	MRI1
2.03044e-118	0.931506	0.322	0.165	5.21518e-114	5	MAF1
1.52313e-09	0.931327	0.026	0.013	3.91215e-05	5	SLC25A22
3.27577e-235	0.931286	0.608	0.339	8.41381e-231	5	CIB1
4.71112e-37	0.930392	0.09	0.043	1.21005e-32	5	KCTD3
4.52415e-48	0.930359	0.117	0.056	1.16203e-43	5	YEATS4
0	0.930244	0.989	0.907	0	5	RPL24
9.93703e-25	0.930093	0.061	0.029	2.55233e-20	5	CTPS2
8.35123e-24	0.929782	0.059	0.029	2.14501e-19	5	CAMSAP1-DT
1.08347e-35	0.929371	0.102	0.052	2.78288e-31	5	FAM3A
0	0.929166	0.993	0.909	0	5	YBX1
1.54059e-278	0.928481	0.705	0.409	3.957e-274	5	PGLS
1.80524e-58	0.928295	0.162	0.082	4.63676e-54	5	SAMD1
1.88434e-27	0.928264	0.073	0.036	4.83993e-23	5	GID4
5.53865e-92	0.927953	0.249	0.126	1.4226e-87	5	TPRKB
1.7054e-12	0.927934	0.022	0.009	4.38033e-08	5	ESCO2
8.28119e-18	0.927463	0.052	0.027	2.12702e-13	5	ILVBL
4.01338e-293	0.927146	0.842	0.619	1.03084e-293	5	TIPARP
3.48667e-283	0.927061	0.937	0.771	8.95551e-279	5	RPS26
5.78074e-39	0.92693	0.105	0.052	1.48478e-34	5	SOCS5
6.22609e-89	0.926786	0.243	0.123	1.59917e-84	5	COPS5
2.56613e-204	0.926482	0.519	0.273	6.59111e-200	5	ICAM3
4.39677e-63	0.926315	0.171	0.085	1.12931e-58	5	HDDC2
1.28881e-157	0.926162	0.406	0.208	3.31032e-153	5	SNRPA
0	0.925654	0.997	0.961	0	5	RPL28
2.69246e-212	0.925643	0.54	0.286	6.91558e-208	5	PSMB4
1.84765e-59	0.925279	0.16	0.08	4.7457e-55	5	NRM
9.43931e-15	0.925167	0.038	0.019	2.42449e-10	5	ZDHHC12-DT
2.20027e-64	0.924851	0.162	0.078	5.6514e-60	5	DYRK2
1.77585e-91	0.924765	0.238	0.118	4.56128e-87	5	CCS
1.27292e-90	0.924763	0.234	0.115	3.26948e-86	5	CFAP298
1.92042e-137	0.924505	0.363	0.186	4.93259e-133	5	UBTF
1.40783e-208	0.924321	0.538	0.286	3.61601e-204	5	LAMTOR2
1.57592e-117	0.923591	0.306	0.153	4.04776e-113	5	MPHOSPH10
3.15145e-195	0.923228	0.501	0.264	8.09451e-191	5	ACAA1
1.08632e-99	0.92321	0.267	0.135	2.79022e-95	5	PDLIM2
7.79757e-227	0.922861	0.607	0.339	2.0028e-222	5	NDUFA12
1.47043e-123	0.921874	0.318	0.159	3.77681e-119	5	IDH3A
4.27006e-74	0.92173	0.206	0.104	1.09676e-69	5	C15orf61
2.19408e-43	0.921483	0.122	0.062	5.6355e-39	5	NXT2
3.25223e-49	0.921377	0.126	0.061	8.35334e-45	5	PPRC1
0	0.921324	0.887	0.62	0	5	CTSZ
4.36587e-105	0.921281	0.285	0.145	1.12137e-100	5	NCBP2AS2
1.02497e-29	0.921041	0.071	0.033	2.63263e-25	5	PARP16
3.01269e-293	0.920208	0.758	0.462	7.73809e-293	5	ERP29
9.80743e-57	0.920178	0.128	0.059	2.51904e-52	5	BMP2K-DT
1.72053e-87	0.920164	0.238	0.12	4.41917e-83	5	HAUS4
6.23128e-16	0.919621	0.042	0.021	1.6005e-11	5	SBNO1-AS1
2.77741e-22	0.919554	0.055	0.027	7.13377e-18	5	VSIG4
2.34849e-61	0.919436	0.159	0.078	6.03209e-57	5	ECSIT
1.26349e-42	0.919217	0.104	0.05	3.24528e-38	5	ANKRD36B
0	0.919016	0.775	0.465	0	5	EID1
3.01293e-27	0.918834	0.073	0.036	7.7387e-23	5	ZNF66
3.80378e-42	0.91874	0.104	0.05	9.77002e-38	5	TIFA
5.11973e-10	0.91874	0.026	0.013	1.315e-05	5	DDX47
1.14813e-20	0.918216	0.055	0.028	2.94898e-16	5	ZSCAN9
9.34123e-08	0.917663	0.019	0.01	0.00239929	5	PCCA-DT
5.22815e-197	0.91749	0.555	0.312	1.34285e-192	5	RUNX3
3.1769e-169	0.917178	0.438	0.226	8.15986e-165	5	ARF3
3.68985e-226	0.91654	0.599	0.334	9.47737e-222	5	HNRNPA0
4.32024e-34	0.916461	0.1	0.051	1.10965e-29	5	C2orf74
2.30861e-171	0.916295	0.446	0.231	5.92968e-167	5	MOB3B
6.16985e-18	0.916274	0.048	0.024	1.58473e-13	5	MARCHF6-DT
4.62272e-15	0.915807	0.037	0.018	1.18735e-10	5	ZNF260
5.63025e-68	0.915667	0.191	0.097	1.44613e-63	5	FBXL15
0	0.915594	0.825	0.549	0	5	HADHA
3.16575e-122	0.914982	0.302	0.147	8.13122e-118	5	UAP1
4.93032e-07	0.914119	0.015	0.007	0.0126635	5	ZNF527
1.27547e-134	0.913913	0.359	0.184	3.27605e-130	5	MRPL52
1.60209e-53	0.91391	0.143	0.071	4.11498e-49	5	METTL17
1.87058e-11	0.91383	0.031	0.016	4.8046e-07	5	INO80D-AS1
0	0.913564	0.855	0.618	0	5	SLC25A3
1.15535e-30	0.913521	0.085	0.042	2.9675e-26	5	LDAF1
1.02626e-185	0.913462	0.507	0.274	2.63594e-181	5	GRSF1
1.26425e-10	0.913113	0.03	0.015	3.24722e-06	5	GNB1L
2.97295e-111	0.913103	0.314	0.163	7.63603e-107	5	SNHG3
2.27489e-225	0.913049	0.599	0.332	5.84306e-221	5	PSMD8
2.86433e-178	0.912443	0.489	0.265	7.35702e-174	5	FIS1
1.58775e-10	0.912134	0.029	0.015	4.07812e-06	5	FGFBP3
8.89614e-84	0.912122	0.235	0.12	2.28497e-79	5	PLEKHJ1
7.03367e-12	0.911569	0.036	0.019	1.8066e-07	5	FANCF
6.43647e-80	0.911442	0.231	0.12	1.65321e-75	5	TSR3
3.87913e-94	0.911406	0.238	0.116	9.96354e-90	5	EIF2S1
5.26573e-10	0.911265	0.028	0.015	1.3525e-05	5	ZNF579
1.03655e-60	0.911063	0.176	0.09	2.66239e-56	5	PIGT
2.01606e-293	0.91056	0.749	0.455	5.17824e-290	5	TOMM20
2.05386e-07	0.909906	0.021	0.011	0.00527534	5	NPIPB11
2.1065e-53	0.909852	0.139	0.068	5.41054e-49	5	SYT11
4.81705e-130	0.909517	0.328	0.163	1.23726e-125	5	CCDC112
9.27638e-111	0.909365	0.294	0.148	2.38264e-106	5	MICAL1
2.57988e-24	0.909165	0.066	0.033	6.62643e-20	5	ARV1
6.63974e-10	0.908813	0.022	0.011	1.70542e-05	5	ZNF347
2.95448e-112	0.908692	0.305	0.156	7.58858e-108	5	ARL2BP
1.5993e-46	0.908611	0.125	0.062	4.10781e-42	5	PRPS2
1.32751e-22	0.908423	0.069	0.036	3.40971e-18	5	MSH5
1.72778e-10	0.907576	0.031	0.016	4.4378e-06	5	LINC03040
1.17132e-26	0.90727	0.081	0.042	3.00852e-22	5	RCE1
2.25623e-71	0.906969	0.195	0.098	5.79513e-67	5	RNF113A
3.69053e-166	0.906313	0.46	0.246	9.47912e-162	5	MLEC
1.64955e-36	0.905517	0.077	0.035	4.23688e-32	5	CMTM8
4.43049e-40	0.905281	0.114	0.058	1.13797e-35	5	C12orf76
9.12687e-195	0.905018	0.517	0.276	2.34424e-190	5	CUTA
2.36022e-13	0.904818	0.034	0.017	6.06223e-09	5	EEF1AKMT4
3.74729e-21	0.904398	0.057	0.029	9.62491e-17	5	MRPL49
3.77075e-12	0.904163	0.032	0.016	9.68517e-08	5	GEMIN4
9.02942e-45	0.903979	0.118	0.058	2.31921e-40	5	HAUS3
9.2271e-14	0.90392	0.022	0.009	2.36998e-09	5	PJVK
1.33951e-17	0.903753	0.041	0.02	3.44052e-13	5	CLUAP1
1.43804e-45	0.903587	0.104	0.048	3.69361e-41	5	NIPAL3
5.67163e-41	0.903114	0.102	0.049	1.45676e-36	5	GMNN
1.3595e-77	0.903107	0.201	0.099	3.49187e-73	5	NEK3
6.53292e-36	0.903073	0.101	0.051	1.67798e-31	5	ATP23
4.06176e-91	0.902954	0.254	0.129	1.04326e-86	5	DDX54
2.07182e-12	0.902438	0.032	0.016	5.32148e-08	5	SNHG4
1.37817e-157	0.902115	0.41	0.209	3.53982e-153	5	DCTN3
4.44898e-217	0.901949	0.613	0.355	1.14272e-212	5	TLE5
1.92721e-81	0.901589	0.233	0.12	4.95003e-77	5	GET3
3.3511e-10	0.90129	0.027	0.014	8.60731e-06	5	KAZN
7.4977e-137	0.901267	0.386	0.204	1.92578e-132	5	CPNE1
6.70987e-26	0.901211	0.066	0.032	1.72343e-21	5	TUBGCP4
2.52807e-154	0.900516	0.422	0.223	6.49334e-150	5	MLF2
1.64364e-29	0.900377	0.084	0.043	4.2217e-25	5	RRP1
3.17768e-33	0.900347	0.092	0.046	8.16188e-29	5	UBE2D4
1.86376e-139	0.900235	0.383	0.199	4.78706e-135	5	IDH3G
0	0.900091	0.791	0.494	0	5	NDUFA4
1.01854e-15	0.899162	0.047	0.025	2.61612e-11	5	SMPD1
3.6434e-45	0.89912	0.131	0.067	9.35808e-41	5	RANGAP1
5.98191e-34	0.899076	0.089	0.043	1.53645e-29	5	UBFD1
6.5715e-65	0.899022	0.189	0.097	1.68789e-60	5	POP5
3.67071e-45	0.898977	0.129	0.066	9.42822e-41	5	RPA3
7.58488e-55	0.898709	0.166	0.086	1.94818e-50	5	GPS1
5.98348e-75	0.898456	0.211	0.107	1.53686e-70	5	DRG2
1.73837e-37	0.898377	0.11	0.056	4.46501e-33	5	SH3GLB2
6.77645e-11	0.898333	0.028	0.014	1.74053e-06	5	HERC2P9
1.01864e-39	0.898281	0.097	0.046	2.61637e-35	5	UTP20
5.0937e-08	0.89822	0.019	0.009	0.00130832	5	ZNF419
4.45072e-16	0.897877	0.05	0.026	1.14317e-11	5	TMEM129
6.9972e-35	0.897722	0.102	0.052	1.79723e-30	5	PNPO
2.15105e-203	0.89766	0.759	0.545	5.52497e-199	5	LPXN
2.87703e-144	0.897564	0.438	0.243	7.38966e-140	5	CHRAC1
1.98956e-10	0.896758	0.026	0.013	5.11018e-06	5	LINC02773
3.57031e-165	0.896688	0.47	0.256	9.17034e-161	5	POLR2E
1.7603e-67	0.896537	0.156	0.073	4.52133e-63	5	CPLANE1
1.76817e-74	0.896497	0.211	0.107	4.54153e-70	5	BCKDK
3.61077e-11	0.896468	0.027	0.013	9.27427e-07	5	ZNF549
5.19323e-10	0.896393	0.028	0.015	1.33388e-05	5	TMEM102
8.64135e-39	0.896184	0.117	0.061	2.21953e-34	5	POP7
3.8313e-19	0.894919	0.046	0.022	9.8407e-15	5	DYNC2LI1
4.44292e-34	0.894881	0.094	0.047	1.14116e-29	5	UTP4
8.63608e-107	0.894628	0.305	0.159	2.21818e-102	5	ATF5
3.32734e-11	0.89455	0.029	0.014	8.54626e-07	5	HDHD3
1.71261e-23	0.894242	0.066	0.034	4.39884e-19	5	STARD5
7.61192e-14	0.894062	0.039	0.02	1.95512e-09	5	SHLD3
1.09228e-19	0.893629	0.057	0.029	2.80552e-15	5	IFTAP
4.48584e-49	0.893395	0.152	0.08	1.15219e-44	5	VPS25
6.20219e-93	0.893305	0.237	0.116	1.59303e-88	5	PTPN7
1.44009e-36	0.893235	0.101	0.051	3.69886e-32	5	GTF3C4
1.1118e-16	0.892745	0.042	0.021	2.85565e-12	5	H3-3A-DT
4.73803e-31	0.892745	0.086	0.043	1.21696e-26	5	CHST2
8.17278e-14	0.892745	0.036	0.018	2.09918e-09	5	ZBTB39
1.81238e-32	0.892197	0.09	0.045	4.65511e-28	5	TADA1
2.19263e-38	0.891897	0.118	0.061	5.63176e-34	5	COQ4
0	0.891785	0.893	0.639	0	5	PPIB
9.52539e-137	0.891612	0.365	0.187	2.4466e-132	5	USP1
1.71194e-28	0.891535	0.083	0.043	4.39712e-24	5	PDZD11
2.82247e-195	0.89134	0.473	0.239	7.24953e-191	5	HSPE1
0	0.891093	0.989	0.893	0	5	UBA52
1.20317e-08	0.890786	0.026	0.014	0.000309035	5	ARHGAP15-AS1
7.72652e-73	0.890641	0.203	0.103	1.98456e-68	5	CHCHD7
6.54151e-12	0.88944	0.031	0.016	1.68019e-07	5	CEACAM21
3.49865e-40	0.889167	0.116	0.059	8.98628e-36	5	LEO1
2.01707e-152	0.889151	0.412	0.214	5.18085e-148	5	ETFB
1.67698e-14	0.889119	0.041	0.021	4.30732e-10	5	RPGRIP1
2.77177e-53	0.888986	0.159	0.082	7.11928e-49	5	GALK1
2.63231e-51	0.888794	0.151	0.078	6.76108e-47	5	NAGPA
1.01492e-36	0.888128	0.104	0.053	2.60682e-32	5	PDCD11
5.20029e-11	0.888089	0.033	0.017	1.33569e-06	5	UNC119B
2.01434e-20	0.887698	0.06	0.031	5.17384e-16	5	THAP3
2.17249e-115	0.887602	0.33	0.172	5.58005e-111	5	BCL7C
7.53973e-58	0.887584	0.161	0.081	1.93658e-53	5	THG1L
9.6946e-115	0.887345	0.327	0.171	2.49006e-110	5	MRPL34
5.72961e-30	0.887345	0.086	0.043	1.47165e-25	5	XKR8
3.10476e-18	0.887345	0.057	0.03	7.97457e-14	5	FKBP2
0	0.886297	0.978	0.839	0	5	NCL
3.48818e-224	0.885779	0.618	0.349	8.9594e-220	5	UQCRFS1
6.82525e-62	0.885747	0.173	0.087	1.75307e-57	5	TAX1BP3
1.84416e-06	0.88555	0.014	0.007	0.0473673	5	ZNF726
5.82956e-58	0.885527	0.169	0.087	1.49732e-53	5	NFYB
1.35192e-134	0.885492	0.42	0.232	3.4724e-130	5	CFAP210
7.87562e-182	0.885027	0.549	0.314	2.02285e-177	5	DYNLL1
1.43085e-22	0.884863	0.071	0.037	3.67515e-18	5	RPP25L
1.08717e-09	0.884382	0.024	0.012	2.7924e-05	5	LPAR3
6.08527e-33	0.884369	0.087	0.043	1.563e-28	5	EFHC1
0	0.88414	0.952	0.781	0	5	ARPC1B
6.23902e-23	0.88408	0.07	0.037	1.60249e-18	5	DTYMK
5.3038e-48	0.883243	0.128	0.063	1.36228e-43	5	C16orf74
2.34085e-15	0.883001	0.044	0.023	6.01246e-11	5	MSH2
2.83832e-90	0.881774	0.224	0.108	7.29022e-86	5	NDUFV2-AS1
5.22234e-65	0.881649	0.189	0.097	1.34136e-60	5	TMUB1
2.38364e-32	0.881291	0.096	0.049	6.12237e-28	5	KCTD6
2.15575e-42	0.881182	0.126	0.064	5.53705e-38	5	KCNC3
9.44921e-84	0.881122	0.22	0.109	2.42703e-79	5	RPIA
3.27295e-92	0.880953	0.264	0.136	8.40656e-88	5	MFNG
0	0.880687	0.991	0.91	0	5	PFN1
5.62497e-54	0.88026	0.135	0.065	1.44477e-49	5	PTGS1
2.02908e-28	0.879596	0.087	0.045	5.2117e-24	5	NME6
5.80553e-64	0.878961	0.17	0.084	1.49115e-59	5	UBA5
2.97011e-25	0.878725	0.073	0.037	7.62874e-21	5	VIPR1
5.49072e-12	0.878578	0.031	0.015	1.41029e-07	5	HDAC2-AS2
1.69896e-238	0.878212	0.678	0.409	4.36377e-234	5	HNRNPAB
2.48523e-17	0.878098	0.054	0.028	6.38331e-13	5	MED14OS
1.06484e-56	0.877795	0.147	0.071	2.73504e-52	5	DIS3L
3.85015e-185	0.877755	0.677	0.455	9.8891e-181	5	ZC3HAV1
9.29097e-65	0.877692	0.193	0.1	2.38638e-60	5	METTL5
2.52175e-10	0.877656	0.031	0.016	6.47711e-06	5	UQCRHL
4.8949e-201	0.877624	0.587	0.336	1.25726e-196	5	AKIRIN1
2.05039e-64	0.877407	0.183	0.093	5.26642e-60	5	F11R
5.91763e-17	0.877148	0.052	0.027	1.51994e-12	5	ULK3
9.6057e-30	0.8771	0.089	0.046	2.46722e-25	5	DBNDD2
1.76926e-57	0.877073	0.164	0.083	4.54433e-53	5	DDHD2
5.48076e-15	0.876244	0.047	0.025	1.40773e-10	5	RNF26
4.91654e-17	0.876089	0.051	0.027	1.26281e-12	5	FUZ
9.91303e-11	0.876031	0.034	0.018	2.54616e-06	5	NAALADL1
6.48459e-21	0.875707	0.066	0.035	1.66557e-16	5	ATP6AP1-DT
1.18291e-183	0.875558	0.552	0.312	3.03831e-179	5	PDIA6
1.57284e-45	0.87553	0.133	0.068	4.03983e-41	5	PSMG1
5.51571e-141	0.875215	0.283	0.125	1.41671e-136	5	ATF7IP2
1.74526e-07	0.875074	0.02	0.01	0.0044827	5	BSG-AS1
2.45178e-44	0.875043	0.136	0.071	6.29739e-40	5	NUDT16L1
2.73232e-19	0.87466	0.061	0.032	7.01795e-15	5	SNHG21
4.42748e-21	0.874588	0.063	0.032	1.1372e-16	5	CHRNB1
4.25516e-39	0.87402	0.117	0.06	1.09294e-34	5	NUDT19
2.8183e-200	0.873995	0.611	0.362	7.23881e-196	5	SH3BP5
1.30388e-63	0.873703	0.188	0.097	3.34901e-59	5	CEP104
8.33348e-43	0.87338	0.134	0.07	2.14045e-38	5	RGS14
1.88302e-75	0.873358	0.223	0.115	4.83655e-71	5	B4GALT4
5.55486e-48	0.873205	0.148	0.077	1.42677e-43	5	C8orf33
1.54771e-24	0.87307	0.073	0.038	3.9753e-20	5	CHCHD4
9.76853e-50	0.872798	0.111	0.051	2.50905e-45	5	FKBP14
2.69275e-25	0.872607	0.071	0.036	6.91633e-21	5	PPP2R5D
4.31148e-140	0.871989	0.419	0.227	1.1074e-135	5	GTF2A2
8.85684e-180	0.8714	0.535	0.3	2.27488e-175	5	COX7A2L
1.15284e-122	0.87137	0.336	0.172	2.96107e-118	5	OFD1
8.62633e-84	0.870814	0.244	0.126	2.21567e-79	5	GTPBP6
1.42171e-14	0.870081	0.042	0.021	3.65166e-10	5	RFC5
5.56691e-40	0.87007	0.121	0.063	1.42986e-35	5	FLYWCH2
7.65108e-27	0.869684	0.073	0.036	1.96518e-22	5	UBL4A
2.19339e-24	0.869413	0.056	0.026	5.63372e-20	5	ZNF569
1.00363e-96	0.869242	0.281	0.146	2.57783e-92	5	PLB1
1.831e-154	0.869078	0.463	0.252	4.70292e-150	5	FAM118A
6.76935e-117	0.869045	0.328	0.17	1.73871e-112	5	IPO5
7.15198e-42	0.868947	0.132	0.069	1.83699e-37	5	INTS15
0	0.868551	0.954	0.804	0	5	MAP3K8
1.34795e-72	0.868501	0.209	0.107	3.46222e-68	5	LINC00667
8.35466e-19	0.86817	0.059	0.031	2.14589e-14	5	BCL2L12
6.17208e-25	0.867969	0.076	0.04	1.5853e-20	5	UPK3BL1
6.09867e-293	0.867939	0.81	0.528	1.56644e-293	5	UQCRH
1.83857e-68	0.867744	0.199	0.102	4.72238e-64	5	SPEN-AS1
3.26063e-175	0.867339	0.497	0.268	8.37494e-171	5	REX1BD
1.28085e-55	0.867132	0.171	0.09	3.28987e-51	5	ZNF641
1.36397e-78	0.866866	0.236	0.123	3.50336e-74	5	DNPEP
2.65828e-113	0.866174	0.283	0.138	6.8278e-109	5	ANKRD36C
0	0.866113	0.925	0.702	0	5	CORO1A
1.69439e-07	0.865945	0.022	0.012	0.00435203	5	SOWAHD
5.52397e-160	0.865705	0.47	0.256	1.41883e-155	5	SUMO3
1.38677e-29	0.865397	0.086	0.044	3.56191e-25	5	ELP6
1.50289e-293	0.864936	0.896	0.739	3.86017e-293	5	NR4A2
4.16924e-139	0.864872	0.418	0.227	1.07087e-134	5	CD1D
1.35297e-71	0.864284	0.227	0.12	3.4751e-67	5	ZNF580
1.04701e-41	0.864036	0.125	0.064	2.68925e-37	5	WDR5
9.18038e-22	0.863875	0.066	0.034	2.35798e-17	5	SLC22A5
5.43418e-115	0.863595	0.351	0.188	1.39577e-110	5	CUBN
1.69909e-17	0.86315	0.055	0.029	4.36411e-13	5	ZNF689
3.77574e-46	0.862938	0.139	0.072	9.69799e-42	5	PPIE
4.87168e-80	0.862931	0.228	0.116	1.25129e-75	5	PDCD7
3.92521e-43	0.862773	0.135	0.071	1.00819e-38	5	BAZ1A-AS1
8.0472e-183	0.862541	0.459	0.234	2.06692e-178	5	CPNE3
3.58318e-15	0.862462	0.048	0.025	9.20341e-11	5	TMEM115
0	0.861536	0.972	0.861	0	5	SAMHD1
1.22321e-47	0.861144	0.142	0.073	3.14181e-43	5	HDGFL2
1.73739e-70	0.860528	0.204	0.104	4.4625e-66	5	IVD
4.23701e-08	0.860324	0.022	0.011	0.00108828	5	TNKS1BP1
7.27731e-17	0.859955	0.049	0.025	1.86918e-12	5	FAAH
2.33367e-83	0.85987	0.223	0.11	5.99402e-79	5	MRPS9
2.13124e-73	0.859658	0.192	0.094	5.47408e-69	5	RRP15
1.32531e-135	0.859221	0.39	0.206	3.40406e-131	5	CAMLG
7.43917e-138	0.858456	0.421	0.231	1.91075e-133	5	ECH1
6.70823e-11	0.858413	0.031	0.016	1.72301e-06	5	RASA4B
4.88348e-228	0.858303	0.749	0.482	1.25432e-223	5	DENND1B
1.99307e-33	0.858286	0.11	0.059	5.11921e-29	5	STK16
5.87852e-17	0.857668	0.052	0.027	1.5099e-12	5	CROT
0	0.857548	0.992	0.918	0	5	FAU
5.86689e-16	0.856737	0.051	0.027	1.50691e-11	5	LINC02723
0	0.856349	0.988	0.902	0	5	RPS28
1.03774e-07	0.85527	0.021	0.011	0.00266543	5	ZNF583
3.95096e-37	0.854364	0.127	0.068	1.0148e-32	5	KLF16
1.24327e-99	0.85418	0.309	0.165	3.19333e-95	5	TOMM5
2.95581e-43	0.854099	0.118	0.059	7.592e-39	5	DUSP16
3.38464e-177	0.853628	0.51	0.279	8.69346e-173	5	RPN2
2.61477e-19	0.853389	0.06	0.032	6.71605e-15	5	ZFX-AS1
1.53101e-140	0.85326	0.424	0.23	3.93241e-136	5	PHPT1
6.77201e-72	0.853016	0.194	0.096	1.73939e-67	5	SLC16A1
8.93205e-215	0.852441	0.621	0.357	2.2942e-210	5	SSR3
9.26927e-79	0.851962	0.239	0.125	2.38081e-74	5	SS18L2
1.58268e-18	0.851654	0.061	0.033	4.06511e-14	5	RUSC1
6.32256e-35	0.851373	0.11	0.058	1.62395e-30	5	DMAP1
1.49062e-163	0.85092	0.479	0.261	3.82865e-159	5	STARD7
4.05583e-44	0.850757	0.127	0.064	1.04174e-39	5	MAP7D3
2.7531e-161	0.850709	0.476	0.259	7.07134e-157	5	THOC7
9.17595e-63	0.849601	0.193	0.101	2.35684e-58	5	NOL12
6.84162e-27	0.849323	0.089	0.047	1.75727e-22	5	SLC27A4
2.55251e-74	0.849301	0.235	0.125	6.55611e-70	5	MPV17
2.93875e-65	0.849296	0.199	0.104	7.54819e-61	5	LRP10
2.02834e-19	0.849118	0.065	0.035	5.20979e-15	5	MFSD5
1.8631e-49	0.848818	0.159	0.084	4.78538e-45	5	TSSC4
2.13376e-41	0.848627	0.127	0.066	5.48056e-37	5	ABITRAM
3.26196e-18	0.848549	0.06	0.032	8.37836e-14	5	ZNF614
8.97979e-08	0.848351	0.026	0.014	0.00230646	5	TMEM86A
9.51314e-139	0.848276	0.397	0.209	2.44345e-134	5	ABTB3
7.23472e-45	0.848012	0.14	0.073	1.85824e-40	5	SURF6
1.34801e-153	0.847872	0.324	0.147	3.46237e-149	5	BAIAP2
1.75637e-186	0.847792	0.594	0.352	4.51123e-182	5	MAT2A
9.09852e-58	0.847724	0.171	0.088	2.33695e-53	5	HARS1
9.99134e-70	0.847358	0.233	0.127	2.56627e-65	5	TPGS1
3.25001e-143	0.84709	0.454	0.254	8.34766e-139	5	IFT20
4.4081e-31	0.846958	0.098	0.051	1.13222e-26	5	ZDHHC4
0	0.846951	0.992	0.951	0	5	RPS9
5.14056e-25	0.846426	0.083	0.044	1.32035e-20	5	PCGF1
2.84856e-66	0.846232	0.194	0.1	7.31651e-62	5	ZNF846
1.8071e-85	0.846078	0.27	0.144	4.64154e-81	5	SERPINB8
7.04041e-49	0.845782	0.149	0.077	1.80833e-44	5	MCM5
1.41537e-17	0.845677	0.053	0.028	3.63538e-13	5	GPR180
0	0.845592	0.996	0.979	0	5	RPLP1
1.31438e-09	0.845439	0.03	0.016	3.37597e-05	5	TIMM8A
3.67022e-23	0.845304	0.074	0.039	9.42696e-19	5	PRADC1
1.27311e-09	0.845275	0.018	0.008	3.26998e-05	5	ZRANB2-DT
3.22573e-87	0.844929	0.274	0.146	8.28529e-83	5	TMEM43
0	0.844835	0.894	0.666	0	5	ENO1
1.76376e-108	0.844644	0.325	0.172	4.53022e-104	5	VDAC3
1.79613e-19	0.844597	0.064	0.034	4.61335e-15	5	PUSL1
1.33401e-32	0.844473	0.096	0.049	3.4264e-28	5	SRPRB
2.2585e-51	0.844437	0.152	0.078	5.80097e-47	5	RP9
8.12101e-07	0.844382	0.018	0.009	0.0208588	5	NUDT6
4.10835e-28	0.844335	0.094	0.05	1.05523e-23	5	HDDC3
1.75955e-50	0.8442	0.167	0.09	4.5194e-46	5	BAD
5.51171e-76	0.844103	0.221	0.113	1.41568e-71	5	BTN2A2
3.72483e-22	0.843933	0.068	0.036	9.56723e-18	5	SLC25A45
1.45263e-41	0.843738	0.136	0.073	3.73108e-37	5	MRPL2
1.03028e-25	0.843304	0.085	0.045	2.64629e-21	5	SLC52A2
2.24857e-255	0.842609	0.742	0.463	5.77546e-251	5	HNRNPR
1.02704e-18	0.84255	0.049	0.024	2.63795e-14	5	UQCC6
6.55655e-104	0.842306	0.306	0.16	1.68405e-99	5	CTNNBIP1
0	0.841803	0.933	0.712	0	5	EEF1D
7.60877e-113	0.841738	0.34	0.181	1.95431e-108	5	ADI1
3.69681e-111	0.841628	0.348	0.188	9.49525e-107	5	POLR2G
1.13118e-17	0.841488	0.055	0.029	2.90545e-13	5	BACE1
4.43451e-66	0.841452	0.188	0.095	1.139e-61	5	PAICS
6.05724e-62	0.841103	0.201	0.107	1.5558e-57	5	SLC25A11
2.21951e-25	0.840793	0.085	0.045	5.70082e-21	5	PRKAB1
2.31958e-07	0.840657	0.018	0.009	0.00595785	5	USP12-DT
3.13904e-07	0.840657	0.019	0.01	0.00806262	5	DTL
9.40239e-144	0.840556	0.434	0.236	2.415e-139	5	TMED9
2.71828e-20	0.840278	0.066	0.035	6.98191e-16	5	TTC5
1.17786e-36	0.839987	0.122	0.066	3.02534e-32	5	UQCC3
4.87139e-126	0.839919	0.341	0.173	1.25122e-121	5	HTATSF1
1.04395e-30	0.838828	0.077	0.037	2.68139e-26	5	APOLD1
5.29279e-17	0.83822	0.049	0.025	1.35945e-12	5	SHMT1
4.3279e-54	0.837962	0.161	0.083	1.11162e-49	5	ANXA2R
6.45949e-16	0.837907	0.049	0.026	1.65912e-11	5	HENMT1
2.0273e-08	0.837667	0.029	0.017	0.000520712	5	SAC3D1
4.48018e-07	0.837463	0.014	0.006	0.0115073	5	PKIA
1.12462e-115	0.836992	0.34	0.178	2.88858e-111	5	CDC123
6.38978e-102	0.83697	0.314	0.167	1.64122e-97	5	SEC11C
1.098e-88	0.83647	0.285	0.153	2.8202e-84	5	TOB2
7.78915e-138	0.83624	0.451	0.253	2.00064e-133	5	SLC7A1
1.96157e-59	0.835506	0.183	0.095	5.03828e-55	5	NAE1
1.47177e-131	0.835386	0.404	0.219	3.78025e-127	5	FAAP20
4.15959e-27	0.835106	0.09	0.048	1.06839e-22	5	ASNSD1
1.82334e-113	0.835014	0.411	0.239	4.68324e-109	5	GYPC
1.81126e-238	0.834514	0.688	0.405	4.65223e-234	5	NDUFB11
2.11539e-14	0.833851	0.045	0.024	5.43338e-10	5	ZNF184
1.33315e-23	0.833395	0.07	0.036	3.4242e-19	5	TGDS
8.28965e-97	0.833018	0.305	0.164	2.1292e-92	5	MPG
3.64785e-36	0.833003	0.114	0.06	9.3695e-32	5	QDPR
2.63294e-112	0.83203	0.35	0.189	6.7627e-108	5	SMG1P5
6.57038e-27	0.831997	0.088	0.047	1.6876e-22	5	CPSF4
5.99243e-58	0.831227	0.184	0.097	1.53915e-53	5	HAUS1
4.49663e-19	0.831138	0.07	0.039	1.15496e-14	5	UCKL1
1.10142e-111	0.830001	0.343	0.183	2.82899e-107	5	MESD
6.35938e-22	0.829216	0.073	0.039	1.63341e-17	5	POLR3H
2.52102e-27	0.82909	0.101	0.056	6.47524e-23	5	SLC35A4
3.38167e-262	0.829083	0.786	0.517	8.68583e-258	5	CSTB
1.75901e-78	0.828694	0.213	0.106	4.51803e-74	5	TMED3
3.06869e-73	0.828673	0.209	0.106	7.88193e-69	5	GAR1
4.87722e-36	0.82779	0.114	0.06	1.25271e-31	5	LINC00324
1.50016e-43	0.827721	0.144	0.077	3.85317e-39	5	IL18BP
4.83183e-43	0.827666	0.123	0.062	1.24106e-38	5	WDR3
7.73377e-14	0.827369	0.041	0.022	1.98642e-09	5	FADS3
3.19891e-76	0.826371	0.222	0.114	8.21641e-72	5	PACC1
2.52281e-63	0.826368	0.2	0.106	6.47983e-59	5	ACAT2
1.23365e-09	0.82572	0.026	0.013	3.16862e-05	5	CIBAR1
1.55594e-11	0.825631	0.034	0.017	3.99642e-07	5	NAP1L5
3.94357e-103	0.825274	0.302	0.157	1.01291e-98	5	ALOX5AP
2.80394e-113	0.825118	0.366	0.201	7.20193e-109	5	LSM3
2.96096e-167	0.825061	0.522	0.293	7.60523e-163	5	IPO7
2.03778e-19	0.825	0.062	0.033	5.23405e-15	5	KIFC2
9.37897e-196	0.824272	0.601	0.349	2.40899e-191	5	GHITM
6.26131e-158	0.824122	0.493	0.276	1.60822e-153	5	GSPT1
5.26796e-278	0.824121	0.793	0.509	1.35307e-273	5	ATP5F1D
7.87913e-66	0.823534	0.203	0.106	2.02375e-61	5	ZNF639
1.97541e-61	0.82344	0.197	0.104	5.07384e-57	5	CEP20
0	0.823211	0.996	0.962	0	5	RPL34
3.18733e-10	0.822975	0.032	0.017	8.18666e-06	5	GTPBP3
1.92267e-13	0.822624	0.036	0.018	4.93837e-09	5	CCDC40
0	0.821957	0.914	0.691	0	5	C1orf162
8.99731e-25	0.821716	0.087	0.048	2.31096e-20	5	ZBTB14
7.61534e-247	0.821708	0.747	0.47	1.956e-242	5	EIF3M
1.59195e-20	0.821468	0.066	0.035	4.08892e-16	5	TACO1
1.62795e-21	0.821283	0.073	0.039	4.1814e-17	5	NSUN5
1.08761e-28	0.821208	0.102	0.056	2.79352e-24	5	TMEM203
3.18535e-12	0.821084	0.039	0.021	8.18156e-08	5	FDX2
2.37312e-180	0.821046	0.48	0.249	6.09536e-176	5	SLC7A5
7.22344e-33	0.820841	0.092	0.046	1.85534e-28	5	NUDCD1
1.22789e-40	0.820568	0.133	0.07	3.15384e-36	5	TPRG1L
3.97703e-179	0.820544	0.553	0.315	1.0215e-174	5	TMEM14B
1.70602e-10	0.820233	0.027	0.014	4.3819e-06	5	ZNF682
0	0.820104	0.948	0.801	0	5	ANXA2
1.06785e-85	0.819885	0.289	0.158	2.74277e-81	5	CDK2AP2
2.01462e-195	0.81919	0.633	0.379	5.17454e-191	5	EIF5A
2.13993e-70	0.819061	0.222	0.117	5.49641e-66	5	RCN1
2.88587e-07	0.818744	0.022	0.012	0.00741235	5	C8orf58
3.46656e-133	0.818575	0.412	0.223	8.90387e-129	5	SEC13
1.54877e-21	0.818345	0.069	0.037	3.97802e-17	5	ATN1
3.29017e-24	0.818333	0.08	0.043	8.45079e-20	5	PEX10
3.53993e-59	0.818315	0.197	0.106	9.09231e-55	5	DHRS4
4.72819e-187	0.818014	0.634	0.395	1.21444e-182	5	BASP1
7.52975e-38	0.817962	0.115	0.059	1.93402e-33	5	TLE1
5.9938e-60	0.817836	0.172	0.087	1.53951e-55	5	MB21D2
3.03853e-48	0.817502	0.127	0.062	7.80445e-44	5	HIPK1-AS1
9.78701e-129	0.817294	0.405	0.222	2.51379e-124	5	TMED2
1.0441e-12	0.817018	0.047	0.027	2.68176e-08	5	C11orf68
1.46456e-121	0.816899	0.404	0.226	3.76172e-117	5	CTDNEP1
1.68304e-58	0.816749	0.185	0.097	4.32289e-54	5	CMAS
1.41221e-113	0.816373	0.344	0.183	3.62726e-109	5	TIPRL
1.50822e-170	0.816226	0.528	0.296	3.87387e-166	5	METAP2
7.18887e-34	0.815876	0.113	0.06	1.84646e-29	5	ALDH16A1
1.71673e-30	0.815734	0.106	0.058	4.40942e-26	5	INO80E
1.19389e-98	0.815682	0.333	0.184	3.06651e-94	5	TMEM147
1.90424e-53	0.815669	0.162	0.084	4.89103e-49	5	KLHDC3
1.19807e-181	0.815442	0.511	0.276	3.07725e-177	5	EIF2AK1
4.82844e-227	0.814886	0.724	0.46	1.24019e-222	5	SSR2
1.37757e-85	0.814152	0.209	0.099	3.53829e-81	5	ABCC4
3.6714e-155	0.814119	0.443	0.235	9.42999e-151	5	LY75
6.72083e-08	0.813794	0.022	0.012	0.00172625	5	IRAK1BP1
1.69002e-33	0.81349	0.112	0.06	4.34083e-29	5	BLOC1S4
6.42014e-26	0.813217	0.089	0.048	1.64901e-21	5	CCDC22
1.66764e-65	0.813182	0.221	0.12	4.28334e-61	5	PDIA4
0	0.812883	0.99	0.905	0	5	CFL1
2.52835e-23	0.812756	0.082	0.045	6.49407e-19	5	CPSF1
5.06059e-08	0.812746	0.016	0.007	0.00129981	5	C1orf198
2.46913e-07	0.812635	0.022	0.012	0.00634196	5	IFT46
3.1521e-81	0.812325	0.272	0.148	8.09617e-77	5	MPLKIP
1.75464e-09	0.812087	0.029	0.015	4.5068e-05	5	POMGNT1
1.99172e-193	0.812063	0.601	0.348	5.11572e-189	5	PSMA2
1.01708e-60	0.811895	0.203	0.109	2.61238e-56	5	AAMP
2.46408e-240	0.811585	0.735	0.457	6.32898e-236	5	XRCC6
4.8451e-197	0.811118	0.685	0.442	1.24446e-192	5	TUBB4B
2.78914e-48	0.810721	0.161	0.086	7.16391e-44	5	LAS1L
2.43423e-25	0.810246	0.076	0.039	6.25233e-21	5	TCAF1
3.30745e-31	0.810042	0.103	0.055	8.4952e-27	5	SETD9
4.97639e-207	0.810038	0.624	0.363	1.27818e-202	5	PRDX6
2.86996e-29	0.809831	0.089	0.046	7.37148e-25	5	SPATA7
1.38313e-95	0.809811	0.296	0.157	3.55257e-91	5	TRIM28
1.32442e-165	0.809551	0.543	0.314	3.40178e-161	5	NASP
2.11368e-208	0.809512	0.662	0.396	5.42899e-204	5	LGALS9
3.77418e-37	0.809076	0.119	0.063	9.69397e-33	5	REXO4
4.84671e-126	0.808658	0.42	0.235	1.24488e-121	5	TWF2
8.66376e-12	0.808627	0.036	0.019	2.22529e-07	5	MVP-DT
9.80481e-17	0.808605	0.049	0.025	2.51837e-12	5	PCMTD1-DT
9.77244e-229	0.808485	0.684	0.405	2.51005e-224	5	WDR83OS
4.8603e-95	0.807732	0.26	0.13	1.24837e-90	5	HERC2
2.12706e-98	0.807673	0.319	0.173	5.46336e-94	5	UBE2M
4.03463e-16	0.807655	0.039	0.019	1.03629e-11	5	KHDRBS3
3.41751e-28	0.807547	0.086	0.045	8.77787e-24	5	GCDH
1.59452e-222	0.807497	0.694	0.424	4.09554e-218	5	TTC3
1.3422e-52	0.807051	0.179	0.097	3.44744e-48	5	PGRMC2
2.2351e-71	0.807011	0.211	0.108	5.74084e-67	5	USP9Y
1.72559e-12	0.806992	0.042	0.023	4.43219e-08	5	CSGALNACT2-DT
1.54138e-54	0.806913	0.177	0.094	3.95904e-50	5	FAM98B
3.70887e-91	0.806654	0.297	0.161	9.52623e-87	5	PIN1
3.12845e-08	0.806414	0.022	0.011	0.000803542	5	PNMA1
6.74387e-57	0.806195	0.202	0.111	1.73216e-52	5	ZNF581
4.61174e-62	0.806169	0.204	0.109	1.18453e-57	5	ARMC10
1.9193e-11	0.80593	0.036	0.02	4.92971e-07	5	NUDT19-DT
1.14509e-11	0.805893	0.039	0.022	2.94117e-07	5	TTLL12
4.95047e-38	0.804945	0.138	0.076	1.27153e-33	5	ZMAT5
0	0.804859	0.972	0.846	0	5	COX4I1
9.16357e-28	0.804828	0.101	0.056	2.35366e-23	5	DAXX
8.14175e-59	0.804666	0.216	0.121	2.09121e-54	5	MRPS7
2.12371e-34	0.804482	0.118	0.064	5.45474e-30	5	FAM98C
1.82251e-08	0.804307	0.024	0.012	0.000468111	5	LRP11
1.0552e-48	0.804257	0.162	0.086	2.71029e-44	5	SDR39U1
8.62553e-11	0.803957	0.037	0.02	2.21547e-06	5	APEX2
1.18306e-200	0.803742	0.632	0.374	3.0387e-196	5	UFC1
5.33194e-89	0.802994	0.314	0.175	1.36951e-84	5	GAPT
0	0.802659	0.877	0.624	0	5	CCNI
2.4903e-23	0.802297	0.077	0.041	6.39632e-19	5	RBM45
4.40882e-169	0.802235	0.562	0.329	1.13241e-164	5	DDT
4.2963e-11	0.801721	0.033	0.017	1.1035e-06	5	APPAT
1.69312e-166	0.801409	0.549	0.319	4.34877e-162	5	APAF1
9.14323e-33	0.801247	0.116	0.063	2.34844e-28	5	TNFAIP8L2
1.45105e-06	0.800702	0.021	0.012	0.0372702	5	THOC3
1.53251e-151	0.800679	0.495	0.281	3.93625e-147	5	ESD
4.08559e-199	0.800435	0.619	0.359	1.04938e-194	5	NDUFB10
7.42946e-74	0.800415	0.25	0.136	1.90826e-69	5	LSM1
1.15751e-32	0.800299	0.08	0.038	2.97308e-28	5	MAGI3
1.67354e-29	0.799944	0.102	0.055	4.29849e-25	5	EPHB6
8.65417e-17	0.799734	0.063	0.035	2.22282e-12	5	UBIAD1
3.76536e-91	0.79955	0.298	0.161	9.67133e-87	5	NSMCE1
7.61114e-222	0.798889	0.726	0.465	1.95492e-217	5	RNH1
5.59463e-165	0.798717	0.58	0.35	1.43698e-160	5	SSB
1.48541e-155	0.798608	0.528	0.308	3.81528e-151	5	TRMT112
2.4569e-47	0.79825	0.164	0.089	6.31055e-43	5	EOLA1
1.10438e-12	0.798182	0.041	0.022	2.83661e-08	5	ZNF420
1.68307e-97	0.798031	0.307	0.164	4.32297e-93	5	RNF126
1.06361e-69	0.797965	0.248	0.137	2.73188e-65	5	NDUFAF8
1.66068e-293	0.797842	0.864	0.6	4.26546e-293	5	RSL1D1
6.21629e-36	0.797624	0.113	0.059	1.59665e-31	5	FAHD1
4.94489e-131	0.79745	0.424	0.234	1.2701e-126	5	DNAJC10
1.52092e-84	0.797301	0.289	0.158	3.90648e-80	5	PSMC2
5.51798e-42	0.797068	0.123	0.063	1.41729e-37	5	PCCB
6.78123e-11	0.797055	0.041	0.023	1.74176e-06	5	TRMT61A
8.05182e-189	0.796821	0.621	0.37	2.06811e-184	5	NDUFB2
4.41126e-15	0.796735	0.056	0.031	1.13303e-10	5	ASB6
8.0807e-32	0.796546	0.102	0.054	2.07553e-27	5	SDR42E2
1.546e-80	0.796187	0.22	0.109	3.97091e-76	5	ATG4C
4.56004e-24	0.796109	0.071	0.036	1.17125e-19	5	OGFOD1
2.95545e-57	0.795937	0.193	0.104	7.59109e-53	5	ZPR1
6.14185e-110	0.795763	0.347	0.187	1.57754e-105	5	SRRT
5.81797e-74	0.795496	0.257	0.141	1.49435e-69	5	KHSRP
7.46193e-12	0.795448	0.046	0.026	1.9166e-07	5	LINC03014
1.00019e-08	0.795333	0.029	0.016	0.0002569	5	CA11
5.46322e-62	0.795269	0.226	0.126	1.40323e-57	5	ROGDI
4.37465e-97	0.795246	0.264	0.131	1.12363e-92	5	SCRN1
1.24223e-88	0.79519	0.277	0.146	3.19066e-84	5	GRAMD4
7.02233e-14	0.795134	0.034	0.017	1.80368e-09	5	UNC13B
2.4145e-07	0.795134	0.021	0.011	0.00620164	5	WDR76
3.32439e-45	0.794873	0.154	0.083	8.5387e-41	5	POLR1C
3.44627e-14	0.794713	0.045	0.024	8.85175e-10	5	TPRN
8.36717e-79	0.794596	0.267	0.145	2.14911e-74	5	ARL14EP
7.39914e-198	0.794234	0.655	0.402	1.90047e-193	5	NDUFB8
3.00024e-10	0.793967	0.036	0.02	7.70611e-06	5	ALG1
1.59697e-25	0.793844	0.085	0.046	4.10182e-21	5	EXOSC2
1.30219e-91	0.793785	0.29	0.154	3.34468e-87	5	RAP2A
1.43776e-62	0.79357	0.228	0.127	3.69288e-58	5	MRPS16
3.34718e-16	0.793543	0.059	0.033	8.59723e-12	5	SLC66A1
1.80194e-211	0.79288	0.74	0.486	4.62829e-207	5	CSF2RA
7.60118e-09	0.792285	0.029	0.016	0.000195236	5	DMTF1-AS1
6.82738e-48	0.792251	0.157	0.083	1.75361e-43	5	STN1
1.04585e-15	0.792083	0.054	0.029	2.68626e-11	5	ATAD3B
3.40546e-137	0.792058	0.436	0.24	8.74693e-133	5	EIF3B
1.00765e-60	0.791792	0.22	0.122	2.58814e-56	5	TOR2A
8.6304e-07	0.791726	0.022	0.013	0.0221672	5	RPP38-DT
7.99797e-16	0.791715	0.055	0.03	2.05428e-11	5	CRAT
1.10819e-08	0.791083	0.032	0.018	0.000284638	5	FNDC10
1.33235e-40	0.790925	0.151	0.084	3.42215e-36	5	JAGN1
1.43479e-96	0.790311	0.305	0.163	3.68526e-92	5	TARS1
3.64384e-36	0.79031	0.115	0.06	9.3592e-32	5	SEPHS1
1.92182e-21	0.790217	0.08	0.045	4.93621e-17	5	SFXN4
2.78e-263	0.790175	0.815	0.55	7.14043e-259	5	SEC61B
1.80889e-13	0.790162	0.038	0.019	4.64614e-09	5	CD6
1.20538e-65	0.789712	0.227	0.124	3.09601e-61	5	FBXW5
5.14579e-72	0.789419	0.238	0.128	1.3217e-67	5	LMAN1
1.92051e-46	0.78883	0.173	0.096	4.93282e-42	5	GMPR2
2.05914e-07	0.788408	0.021	0.011	0.0052889	5	LINC03036
6.41636e-82	0.788092	0.276	0.15	1.64804e-77	5	IKBIP
7.8462e-80	0.787749	0.262	0.14	2.0153e-75	5	RNF125
2.53584e-203	0.787608	0.718	0.48	6.5133e-199	5	CAPN2
1.36988e-42	0.787595	0.157	0.087	3.51854e-38	5	USE1
9.26644e-35	0.787526	0.125	0.068	2.38008e-30	5	HYOU1
4.66042e-71	0.787473	0.19	0.094	1.19703e-66	5	SPATS2
4.84974e-09	0.787338	0.027	0.014	0.000124566	5	SMAGP
1.24484e-17	0.78706	0.055	0.029	3.19738e-13	5	C17orf80
7.19885e-68	0.786869	0.229	0.124	1.84902e-63	5	NKAPD1
4.60248e-71	0.786769	0.254	0.141	1.18215e-66	5	GOLGA3
4.22659e-10	0.786546	0.032	0.018	1.0856e-05	5	MID1
2.13856e-07	0.786546	0.02	0.01	0.00549289	5	MATCAP2
0	0.786544	0.946	0.76	0	5	ATP5MC2
1.68189e-08	0.786455	0.029	0.016	0.000431994	5	CFAP119
1.60923e-38	0.786001	0.106	0.053	4.1333e-34	5	LIX1L
1.08932e-192	0.785711	0.624	0.368	2.79793e-188	5	PSMD7
2.46795e-20	0.785583	0.073	0.04	6.33893e-16	5	GOLPH3-DT
1.31151e-97	0.785532	0.336	0.186	3.36861e-93	5	SNHG16
2.98823e-18	0.785451	0.046	0.022	7.67527e-14	5	STX18-AS1
1.21888e-06	0.785396	0.024	0.014	0.031307	5	TMSB15B-AS1
9.19786e-15	0.78513	0.052	0.029	2.36247e-10	5	BTBD6
5.08902e-78	0.784319	0.278	0.155	1.30711e-73	5	MRPL55
1.62575e-35	0.78427	0.104	0.053	4.17574e-31	5	STRBP
6.67321e-185	0.784141	0.621	0.372	1.71401e-180	5	ATP5PF
1.29196e-114	0.783623	0.389	0.217	3.31839e-110	5	MRFAP1
8.34975e-46	0.783608	0.169	0.094	2.14463e-41	5	SMIM29
2.14701e-18	0.783567	0.066	0.036	5.51459e-14	5	UNC79
5.55058e-62	0.783528	0.18	0.092	1.42567e-57	5	LINC00342
1.64527e-50	0.783496	0.188	0.104	4.22587e-46	5	YIPF5
3.0991e-07	0.783446	0.023	0.013	0.00796003	5	RAB35-AS1
1.24928e-09	0.783019	0.025	0.012	3.20878e-05	5	TMCC2
7.34537e-37	0.782666	0.132	0.072	1.88666e-32	5	STARD8
1.20919e-171	0.78257	0.565	0.33	3.1058e-167	5	CCT4
5.74037e-12	0.782526	0.042	0.023	1.47441e-07	5	UBXN8
1.08544e-134	0.782426	0.493	0.294	2.78795e-130	5	WHAMM
5.37961e-130	0.782223	0.421	0.231	1.38175e-125	5	TBCB
1.14446e-36	0.781982	0.126	0.068	2.93955e-32	5	TMEM218
8.46062e-60	0.781947	0.202	0.109	2.17311e-55	5	BMI1
3.67931e-16	0.78175	0.052	0.028	9.4503e-12	5	BORA
3.3188e-77	0.781639	0.28	0.157	8.52435e-73	5	TRAPPC3
6.84577e-13	0.78151	0.038	0.02	1.75834e-08	5	JPT2
1.31489e-62	0.78131	0.215	0.116	3.37729e-58	5	LINC01010
9.82252e-79	0.780993	0.271	0.149	2.52291e-74	5	TECR
2.29125e-85	0.780908	0.303	0.169	5.88507e-81	5	SURF1
8.60408e-26	0.78073	0.096	0.053	2.20996e-21	5	REXO2
4.94301e-15	0.780594	0.047	0.025	1.26961e-10	5	LLGL2
3.2111e-47	0.780583	0.167	0.091	8.24771e-43	5	MZT1
2.16805e-88	0.780356	0.324	0.183	5.56864e-84	5	NAGA
3.59345e-30	0.779736	0.112	0.062	9.22976e-26	5	TBCC
4.61121e-30	0.77934	0.113	0.062	1.18439e-25	5	UBALD1
2.25447e-07	0.779182	0.025	0.014	0.00579062	5	NOMO2
2.91185e-31	0.779152	0.104	0.056	7.47907e-27	5	FAN1
2.10787e-54	0.77895	0.185	0.1	5.41406e-50	5	HDHD2
1.27531e-15	0.778925	0.057	0.032	3.27564e-11	5	PRAF2
5.11595e-210	0.778878	0.68	0.414	1.31403e-205	5	COX7A2
6.27676e-143	0.778824	0.497	0.288	1.61219e-138	5	COPS9
3.17202e-90	0.778539	0.305	0.167	8.14733e-86	5	DUSP3
1.40329e-14	0.778449	0.051	0.028	3.60435e-10	5	ZSCAN12
1.8821e-29	0.778332	0.101	0.055	4.83418e-25	5	PIK3R2
1.30072e-70	0.778194	0.206	0.105	3.3409e-66	5	TCAIM
1.50087e-41	0.777989	0.151	0.083	3.85499e-37	5	COPS7A
1.27242e-84	0.777729	0.275	0.147	3.26821e-80	5	TOMM70
1.8878e-22	0.777644	0.083	0.046	4.84882e-18	5	TP53RK
2.31216e-142	0.776606	0.46	0.255	5.93879e-138	5	CLNS1A
1.65778e-150	0.77656	0.551	0.332	4.25802e-146	5	CLEC4A
8.3386e-76	0.776416	0.272	0.151	2.14177e-71	5	PSMC3
8.24788e-36	0.776305	0.129	0.071	2.11847e-31	5	MGAT4B
1.06739e-81	0.776204	0.269	0.145	2.74159e-77	5	RNF6
8.21026e-81	0.776175	0.288	0.16	2.1088e-76	5	ORAI1
3.33128e-20	0.775947	0.071	0.039	8.5564e-16	5	NPRL2
4.15235e-07	0.775881	0.022	0.012	0.0106653	5	ETFBKMT
4.93427e-109	0.775716	0.329	0.172	1.26737e-104	5	GCLC
2.04325e-69	0.77549	0.261	0.147	5.2481e-65	5	EMC6
7.65734e-101	0.775452	0.357	0.2	1.96679e-96	5	ADRM1
3.47953e-165	0.775419	0.563	0.331	8.93718e-161	5	SCP2
1.48111e-34	0.775205	0.119	0.064	3.80424e-30	5	NTPCR
1.94639e-15	0.775145	0.058	0.033	4.99929e-11	5	ANKRD39
4.4426e-65	0.77505	0.243	0.137	1.14108e-60	5	TTC33
4.52033e-98	0.774703	0.312	0.167	1.16105e-93	5	TSHZ1
3.09057e-61	0.774469	0.22	0.122	7.93813e-57	5	ORAI3
3.30231e-27	0.77426	0.105	0.059	8.48198e-23	5	TP53I3
1.34363e-30	0.774164	0.104	0.056	3.45112e-26	5	BNIP1
1.28462e-100	0.774101	0.328	0.177	3.29954e-96	5	PAIP1
1.31895e-11	0.773875	0.041	0.023	3.38773e-07	5	KAT14
5.29232e-35	0.773529	0.115	0.061	1.35933e-30	5	SNUPN
7.88184e-153	0.77326	0.538	0.318	2.02445e-148	5	ARL5A
3.3272e-123	0.773185	0.402	0.22	8.54592e-119	5	GALNT3
0	0.773132	0.993	0.932	0	5	NACA
1.3707e-17	0.772836	0.063	0.034	3.52063e-13	5	CHROMR
6.22686e-117	0.772599	0.398	0.222	1.59937e-112	5	MAP2K2
2.47431e-88	0.772259	0.294	0.159	6.35526e-84	5	TADA3
4.64847e-68	0.77218	0.172	0.083	1.19396e-63	5	CCDC26
2.05647e-37	0.772092	0.134	0.073	5.28206e-33	5	THAP1
1.05896e-21	0.772068	0.066	0.035	2.71994e-17	5	BCO2
1.23116e-93	0.771414	0.34	0.192	3.16224e-89	5	CISD2
4.27019e-140	0.770815	0.641	0.431	1.0968e-135	5	TNFAIP8
6.24501e-11	0.770608	0.037	0.021	1.60403e-06	5	QPRT
7.16553e-174	0.770409	0.606	0.365	1.84047e-169	5	NDUFC2
2.02343e-132	0.770382	0.437	0.242	5.19719e-128	5	DAP3
0	0.770208	0.959	0.832	0	5	LGALS1
2.78128e-64	0.769917	0.24	0.134	7.14372e-60	5	ANTKMT
3.31508e-51	0.769599	0.193	0.108	8.51478e-47	5	RPS6KB2
1.35146e-23	0.769586	0.09	0.05	3.47122e-19	5	HRAS
3.87473e-212	0.769217	0.708	0.445	9.95224e-208	5	ARL6IP4
2.51517e-19	0.769079	0.071	0.039	6.46021e-15	5	RABL2B
6.129e-32	0.768831	0.092	0.047	1.57423e-27	5	INPP4B
3.98198e-43	0.768734	0.155	0.085	1.02277e-38	5	MRPL32
4.94259e-19	0.768704	0.075	0.042	1.2695e-14	5	MN1
1.16988e-11	0.768417	0.04	0.022	3.00485e-07	5	ZNF461
2.15021e-160	0.768221	0.55	0.323	5.52282e-156	5	SNHG8
2.16928e-160	0.76804	0.529	0.301	5.57181e-156	5	PPIF
1.1071e-108	0.767913	0.371	0.206	2.84358e-104	5	AK2
3.2521e-131	0.767779	0.451	0.256	8.35301e-127	5	TMX1
6.73116e-08	0.76759	0.023	0.012	0.0017289	5	DHRS13
5.17042e-14	0.767214	0.047	0.025	1.32802e-09	5	ZNF891
1.44992e-33	0.766621	0.114	0.061	3.72413e-29	5	DFFA
0	0.766514	0.968	0.85	0	5	EIF4A1
1.57812e-48	0.766493	0.188	0.106	4.05341e-44	5	ATMIN
0	0.766224	0.953	0.777	0	5	LSP1
1.97096e-101	0.766067	0.359	0.201	5.06241e-97	5	MXD4
1.11208e-83	0.765876	0.295	0.163	2.85637e-79	5	DUS1L
1.00972e-49	0.76583	0.184	0.102	2.59346e-45	5	UBXN6
5.75714e-21	0.765453	0.083	0.047	1.47872e-16	5	CFAP410
6.50135e-42	0.765069	0.144	0.078	1.66987e-37	5	STT3A
6.61127e-13	0.764904	0.041	0.022	1.6981e-08	5	LENG9
2.82266e-34	0.764828	0.127	0.07	7.25001e-30	5	MTFR1L
0	0.764455	0.999	0.979	0	5	RPLP2
2.76956e-162	0.764443	0.569	0.339	7.11361e-158	5	TRAPPC1
3.50211e-33	0.764412	0.123	0.068	8.99517e-29	5	CALHM2
1.72004e-42	0.764246	0.146	0.079	4.41793e-38	5	ZDHHC18
1.08419e-18	0.764198	0.061	0.032	2.78473e-14	5	TRMT10A
4.00638e-24	0.763959	0.094	0.053	1.02904e-19	5	TCEA2
1.17273e-38	0.763925	0.148	0.083	3.01215e-34	5	CENPB
1.45104e-15	0.763657	0.058	0.033	3.72699e-11	5	PCYOX1
5.25555e-67	0.763377	0.25	0.14	1.34989e-62	5	CLN8-AS1
5.45011e-98	0.763347	0.331	0.181	1.39986e-93	5	LMNB1
3.58444e-46	0.763168	0.144	0.075	9.20663e-42	5	TPM1
0	0.762775	0.993	0.938	0	5	S100A10
3.93903e-08	0.762764	0.033	0.019	0.00101174	5	NECAB3
7.52556e-82	0.762517	0.278	0.152	1.93294e-77	5	TPRA1
1.06722e-191	0.76247	0.668	0.413	2.74115e-187	5	ATP5MF
8.76565e-59	0.762348	0.201	0.109	2.25146e-54	5	ALDH9A1
2.31645e-07	0.762285	0.019	0.01	0.0059498	5	BRIP1
7.47611e-100	0.76223	0.364	0.207	1.92024e-95	5	KRR1
8.54302e-116	0.761764	0.385	0.212	2.19427e-111	5	MGST2
5.70074e-30	0.761688	0.113	0.063	1.46424e-25	5	FTSJ3
2.00152e-12	0.761602	0.043	0.024	5.1409e-08	5	DTX4
4.07519e-08	0.761368	0.032	0.018	0.00104671	5	LNCTSI
1.09821e-10	0.761294	0.043	0.025	2.82075e-06	5	DNAJC30
0	0.760862	0.936	0.754	0	5	YWHAB
1.27401e-32	0.760728	0.129	0.073	3.27229e-28	5	RILP
1.46315e-51	0.760724	0.19	0.105	3.75809e-47	5	AASDHPPT
4.41618e-106	0.760714	0.39	0.223	1.1343e-101	5	NIFK
3.13518e-13	0.760683	0.046	0.025	8.0527e-09	5	SETD6
1.23195e-70	0.760597	0.261	0.146	3.16427e-66	5	TIA1
5.36978e-31	0.760354	0.115	0.064	1.37923e-26	5	LINC02256.1
1.74962e-23	0.760053	0.089	0.049	4.4939e-19	5	FLAD1
1.33825e-26	0.759907	0.099	0.055	3.43729e-22	5	GNGT2
1.39802e-13	0.759882	0.053	0.03	3.5908e-09	5	FBXL6
8.4286e-70	0.759622	0.257	0.143	2.16488e-65	5	SLC50A1
6.24505e-14	0.759417	0.046	0.025	1.60404e-09	5	IFT81
2.68234e-250	0.75935	0.79	0.519	6.88959e-246	5	SSR4
2.04229e-102	0.759035	0.366	0.206	5.24562e-98	5	MRPL21
2.54242e-122	0.758776	0.409	0.226	6.53021e-118	5	DPP7
2.92093e-08	0.758714	0.029	0.016	0.000750241	5	SPIN2B
1.19663e-08	0.758488	0.026	0.014	0.000307355	5	PPP2R3B
3.67213e-70	0.758335	0.241	0.131	9.43188e-66	5	PWP1
9.94365e-52	0.758007	0.195	0.109	2.55403e-47	5	CD300C
6.47304e-36	0.757788	0.128	0.07	1.6626e-31	5	TCF3
2.44171e-52	0.757536	0.188	0.103	6.27153e-48	5	HEXD
1.82897e-09	0.757368	0.031	0.017	4.69771e-05	5	ZNF799
1.271e-100	0.757364	0.332	0.18	3.26456e-96	5	TRDMT1
3.12648e-50	0.757319	0.162	0.085	8.03037e-46	5	CCDC125
3.94973e-40	0.756968	0.154	0.086	1.01449e-35	5	ENTR1
1.12998e-181	0.756877	0.632	0.388	2.90234e-177	5	VDAC2
4.95084e-42	0.756673	0.138	0.073	1.27162e-37	5	MAP4K3-DT
6.75066e-17	0.756608	0.06	0.033	1.73391e-12	5	LRRC27
3.8645e-124	0.756545	0.463	0.272	9.92597e-120	5	KRT10
2.61386e-34	0.75652	0.126	0.069	6.71371e-30	5	SYNJ2BP
1.25558e-47	0.756454	0.173	0.095	3.22496e-43	5	GANAB
1.2391e-09	0.756283	0.035	0.02	3.18262e-05	5	FAM221A
9.06538e-08	0.755947	0.026	0.015	0.00232844	5	CRYZ
1.61349e-17	0.755542	0.061	0.033	4.14425e-13	5	PAXIP1-DT
2.53306e-13	0.755486	0.038	0.02	6.50616e-09	5	TICAM2-AS1
1.25188e-22	0.755454	0.089	0.05	3.21545e-18	5	MLST8
4.2785e-22	0.755242	0.079	0.043	1.09893e-17	5	PXT1
4.23413e-20	0.754976	0.069	0.037	1.08754e-15	5	SPRYD7
5.63272e-14	0.754909	0.052	0.029	1.44676e-09	5	LINC00299
2.74253e-106	0.754823	0.397	0.229	7.04419e-102	5	NDUFA7
1.05139e-17	0.75481	0.02	0.007	2.7005e-13	5	MAP9
1.33912e-15	0.754629	0.059	0.033	3.43954e-11	5	URB1-AS1
1.50553e-19	0.754609	0.068	0.037	3.86696e-15	5	RASD1
0	0.754601	0.996	0.946	0	5	RPL39
2.69467e-31	0.754234	0.115	0.063	6.92125e-27	5	TTI1
1.98385e-19	0.753945	0.044	0.021	5.09553e-15	5	TOX
6.40747e-204	0.753756	0.736	0.49	1.64576e-199	5	CFP
7.19946e-07	0.753582	0.022	0.012	0.0184918	5	CKAP2-DT
1.73205e-38	0.75312	0.15	0.084	4.44876e-34	5	CEACAM4
2.91338e-49	0.753057	0.187	0.105	7.48301e-45	5	PAQR3
1.64765e-26	0.753057	0.105	0.059	4.23199e-22	5	NUDT14
3.2204e-14	0.752976	0.054	0.03	8.27161e-10	5	DDX28
1.23989e-100	0.752945	0.353	0.197	3.18467e-96	5	CYB5R3
1.192e-72	0.752777	0.27	0.152	3.06166e-68	5	AGGF1
8.2232e-87	0.752539	0.3	0.165	2.11213e-82	5	LEKR1
2.10807e-31	0.751802	0.118	0.065	5.41459e-27	5	TSPAN31
4.18628e-95	0.751526	0.345	0.194	1.07525e-90	5	AUP1
2.39015e-142	0.75152	0.483	0.273	6.13909e-138	5	HIVEP2
3.29995e-18	0.751268	0.065	0.036	8.47593e-14	5	C1orf109
2.82019e-67	0.751109	0.238	0.13	7.24366e-63	5	SNX8
1.19623e-10	0.750767	0.037	0.02	3.07251e-06	5	RPH3AL
6.93212e-53	0.750743	0.184	0.1	1.78052e-48	5	CHAMP1
1.72319e-09	0.750451	0.035	0.02	4.42602e-05	5	ZSCAN2
1.052e-66	0.749816	0.245	0.136	2.70207e-62	5	TATDN1
2.62032e-55	0.749511	0.216	0.122	6.7303e-51	5	CHCHD1
3.9057e-62	0.749182	0.245	0.14	1.00318e-57	5	NRROS
6.48908e-21	0.749071	0.062	0.032	1.66672e-16	5	STAMBPL1
1.60955e-44	0.748868	0.198	0.117	4.13414e-40	5	MTMR11
3.05152e-22	0.748578	0.078	0.042	7.83783e-18	5	PEMT
3.19479e-56	0.747964	0.217	0.122	8.20582e-52	5	MEA1
1.70632e-38	0.747876	0.152	0.085	4.38269e-34	5	MRGBP
1.31786e-45	0.747851	0.15	0.079	3.38492e-41	5	BLMH
9.35007e-07	0.747179	0.02	0.011	0.0240157	5	SFXN2
1.88562e-13	0.747068	0.051	0.029	4.84321e-09	5	NTAQ1
7.65526e-24	0.746996	0.094	0.053	1.96625e-19	5	MRPL35
9.36496e-25	0.746946	0.093	0.051	2.40539e-20	5	SDSL
2.37305e-23	0.746785	0.088	0.049	6.09517e-19	5	HCG11
4.4868e-25	0.746301	0.097	0.055	1.15244e-20	5	WASH6P
4.79822e-27	0.746228	0.064	0.03	1.23242e-22	5	PARD6G-AS1
1.59958e-11	0.746196	0.044	0.025	4.10852e-07	5	PLCD1
4.96108e-83	0.745944	0.29	0.159	1.27425e-78	5	ZNF318
3.83194e-08	0.745904	0.027	0.015	0.000984235	5	DNAL1
3.58323e-83	0.745644	0.251	0.13	9.20353e-79	5	MBNL3
2.74743e-212	0.745598	0.701	0.425	7.05677e-208	5	ALDH2
4.62926e-30	0.745462	0.118	0.066	1.18903e-25	5	SURF2
2.43663e-40	0.744804	0.145	0.079	6.25849e-36	5	DEAF1
1.41007e-196	0.744379	0.69	0.432	3.62176e-192	5	SNRPB
8.7091e-14	0.744353	0.056	0.032	2.23693e-09	5	GHDC
4.03111e-19	0.744169	0.083	0.048	1.03539e-14	5	COMTD1
4.86688e-107	0.74416	0.383	0.216	1.25006e-102	5	UBE2Q1
9.18862e-08	0.744025	0.029	0.016	0.0023601	5	CPTP
2.89177e-172	0.74396	0.637	0.4	7.42752e-168	5	SNU13
1.68801e-79	0.743919	0.3	0.17	4.33565e-75	5	TMEM256
5.75259e-22	0.743837	0.09	0.051	1.47755e-17	5	B4GALT3
6.61485e-11	0.74379	0.042	0.024	1.69902e-06	5	A1BG-AS1
2.28253e-07	0.742998	0.027	0.016	0.00586268	5	MRPL20-AS1
1.29167e-153	0.742942	0.54	0.314	3.31766e-149	5	BAG1
3.67209e-20	0.742914	0.063	0.033	9.43177e-16	5	ABLIM1
8.20006e-209	0.742869	0.759	0.516	2.10619e-204	5	SRSF2
2.73241e-50	0.742826	0.193	0.108	7.01821e-46	5	SMARCD2
1.36974e-15	0.741939	0.059	0.033	3.51818e-11	5	FBXL14
0	0.74184	0.931	0.74	0	5	FXYD5
9.06341e-22	0.741803	0.066	0.034	2.32794e-17	5	IMMP1L
1.4239e-85	0.741758	0.321	0.182	3.65728e-81	5	ITGB1BP1
3.78753e-92	0.741686	0.355	0.205	9.72828e-88	5	HPS1
9.07386e-40	0.741526	0.154	0.086	2.33062e-35	5	C1orf174
1.68789e-99	0.741357	0.36	0.202	4.33536e-95	5	TMEM9B
2.30144e-42	0.741318	0.143	0.077	5.91126e-38	5	QRSL1
2.00922e-97	0.740521	0.314	0.168	5.16067e-93	5	IFT57
1.81612e-39	0.740499	0.146	0.081	4.66471e-35	5	LRRC47
1.00851e-76	0.740477	0.292	0.165	2.59037e-72	5	TIMM17B
5.47923e-90	0.740426	0.307	0.167	1.40734e-85	5	ACP3
1.11959e-11	0.740255	0.041	0.023	2.87568e-07	5	URB2
1.15174e-89	0.740248	0.311	0.171	2.95825e-85	5	MCMBP
4.85591e-36	0.740086	0.125	0.068	1.24724e-31	5	SULT1B1
3.98816e-10	0.740054	0.037	0.021	1.02436e-05	5	C9orf64
3.55445e-236	0.739539	0.803	0.551	9.12961e-232	5	COX8A
3.88326e-25	0.73894	0.089	0.048	9.97415e-21	5	SLC35B4
2.5359e-59	0.738886	0.241	0.138	6.51345e-55	5	SIPA1
1.16412e-82	0.738828	0.299	0.166	2.99004e-78	5	FLOT2
6.76916e-128	0.73875	0.463	0.267	1.73866e-123	5	NDUFA6
9.41076e-35	0.738629	0.125	0.068	2.41715e-30	5	PRR11
1.57287e-51	0.738561	0.187	0.103	4.03991e-47	5	TOPORS
8.22675e-97	0.738503	0.365	0.208	2.11304e-92	5	ATRAID
6.75884e-57	0.738429	0.222	0.125	1.73601e-52	5	MSH6
6.54238e-201	0.738094	0.72	0.466	1.68041e-196	5	COX6C
1.15782e-66	0.738033	0.246	0.137	2.97387e-62	5	MRPL22
1.16959e-21	0.737927	0.082	0.045	3.0041e-17	5	L3MBTL2
1.18643e-09	0.737693	0.034	0.019	3.04734e-05	5	MAST4
9.71789e-46	0.737111	0.17	0.094	2.49604e-41	5	SRP68
0	0.736157	0.974	0.843	0	5	CALM1
2.61807e-49	0.736053	0.193	0.109	6.72451e-45	5	DCTN1
1.67463e-25	0.735832	0.074	0.038	4.30129e-21	5	C1orf21
4.42023e-18	0.735573	0.079	0.046	1.13534e-13	5	CIPC
2.85131e-48	0.735518	0.188	0.106	7.3236e-44	5	TEX264
4.28856e-101	0.735457	0.394	0.23	1.10152e-96	5	SUCLG1
5.30824e-14	0.735448	0.043	0.023	1.36342e-09	5	GEMIN5
6.24512e-51	0.73543	0.185	0.102	1.60406e-46	5	PAK1IP1
3.17319e-42	0.7353	0.178	0.103	8.15034e-38	5	POLR2I
5.82236e-21	0.734999	0.08	0.045	1.49547e-16	5	ZBP1
1.2823e-31	0.734559	0.141	0.082	3.29359e-27	5	ASCL2
1.08614e-28	0.734344	0.106	0.058	2.78976e-24	5	AGL
6.38706e-32	0.734214	0.125	0.071	1.64052e-27	5	MANF
7.73907e-08	0.733863	0.029	0.017	0.00198778	5	PORCN
1.64529e-178	0.733706	0.643	0.398	4.22593e-174	5	NDUFA11
1.24062e-98	0.733651	0.379	0.219	3.18654e-94	5	GTF3C6
2.92601e-129	0.733488	0.464	0.268	7.51547e-125	5	SMC3
1.61472e-46	0.733328	0.188	0.107	4.14742e-42	5	PPIH
0	0.732796	0.922	0.712	0	5	ATP5MG
7.38485e-54	0.732653	0.104	0.045	1.8968e-49	5	RRAD
2.62283e-24	0.732538	0.095	0.053	6.73675e-20	5	CNP
6.01394e-53	0.732184	0.191	0.105	1.54468e-48	5	YJU2
8.73067e-14	0.731879	0.057	0.033	2.24247e-09	5	ZNF273
1.04685e-104	0.731626	0.4	0.231	2.68883e-100	5	CEBPZ
1.49433e-89	0.731608	0.344	0.198	3.83818e-85	5	PAXX
2.53431e-220	0.731234	0.794	0.545	6.50938e-216	5	TOMM7
8.55714e-43	0.731083	0.177	0.101	2.1979e-38	5	PEX16
6.85961e-187	0.730649	0.714	0.465	1.76189e-182	5	H2AZ2
3.62282e-94	0.730603	0.357	0.204	9.3052e-90	5	DBF4
3.54423e-181	0.730477	0.653	0.402	9.10335e-177	5	ARHGAP31
6.58e-150	0.73022	0.595	0.376	1.69007e-145	5	SRSF9
1.14834e-223	0.729867	0.808	0.576	2.94952e-219	5	CANX
2.02643e-27	0.729759	0.117	0.068	5.20489e-23	5	HMGB3
1.10647e-09	0.729246	0.035	0.019	2.84198e-05	5	ZNF23
5.73877e-48	0.728886	0.175	0.096	1.474e-43	5	RIOK2
5.09555e-74	0.728695	0.296	0.17	1.30879e-69	5	STUB1
6.53517e-28	0.728588	0.102	0.056	1.67856e-23	5	NABP2
1.46975e-101	0.728297	0.385	0.221	3.77505e-97	5	TMEM243
2.6564e-10	0.727918	0.036	0.02	6.82297e-06	5	CCDC127
8.78297e-31	0.727431	0.107	0.058	2.25591e-26	5	CHST12
1.65188e-21	0.727378	0.089	0.051	4.24284e-17	5	ATP13A1
5.38124e-42	0.727211	0.165	0.093	1.38217e-37	5	CCDC115
1.0328e-61	0.726906	0.248	0.142	2.65274e-57	5	PYM1
1.30857e-55	0.726899	0.212	0.119	3.36107e-51	5	PDHA1
7.34077e-13	0.726858	0.044	0.024	1.88548e-08	5	ZNF790
9.69148e-29	0.726024	0.13	0.076	2.48926e-24	5	LINC02966
1.94695e-45	0.725752	0.157	0.084	5.00073e-41	5	ZNF33B
1.10087e-68	0.725554	0.246	0.135	2.82758e-64	5	MRPL18
3.02729e-92	0.725249	0.366	0.213	7.7756e-88	5	CNDP2
5.59231e-10	0.725145	0.04	0.023	1.43638e-05	5	ACYP1
1.18539e-46	0.724917	0.192	0.11	3.04468e-42	5	TMA16
4.96242e-71	0.724806	0.275	0.156	1.2746e-66	5	ECI1
1.01871e-13	0.724612	0.049	0.027	2.61656e-09	5	ANKRD46
7.31755e-36	0.724322	0.116	0.061	1.87951e-31	5	RAD18
8.78063e-89	0.724278	0.31	0.17	2.2553e-84	5	ELOA
1.80603e-53	0.724211	0.204	0.114	4.6388e-49	5	RBM28
2.17732e-09	0.724063	0.034	0.019	5.59243e-05	5	PPIP5K1
8.00075e-120	0.723946	0.473	0.282	2.05499e-115	5	MYD88
4.00872e-63	0.723698	0.498	0.375	1.02964e-58	5	ZNF331
4.25172e-33	0.723485	0.136	0.078	1.09205e-28	5	DGCR6L
1.62305e-18	0.723469	0.069	0.038	4.16881e-14	5	LIG1
4.71046e-17	0.723439	0.073	0.042	1.20988e-12	5	CENPW
1.27082e-61	0.723426	0.324	0.204	3.26409e-57	5	ZFY
1.5618e-25	0.723259	0.101	0.057	4.01149e-21	5	SRD5A3
3.52127e-09	0.72282	0.033	0.018	9.04437e-05	5	HSPA2-AS1
2.35208e-40	0.722549	0.16	0.091	6.04131e-36	5	RRP8
2.43953e-15	0.722095	0.063	0.036	6.26593e-11	5	B4GALT7
1.73082e-45	0.721785	0.169	0.093	4.44561e-41	5	XPOT
5.87211e-11	0.721723	0.041	0.023	1.50825e-06	5	ZFP62
1.64302e-16	0.721592	0.073	0.043	4.22009e-12	5	CETN2
0	0.721568	0.999	0.987	0	5	TMSB10
1.67075e-32	0.721509	0.127	0.072	4.29133e-28	5	PEX1
4.46119e-45	0.720997	0.163	0.089	1.14586e-40	5	USP46
2.0391e-84	0.720789	0.285	0.154	5.23744e-80	5	CKS2
2.63076e-53	0.720325	0.188	0.102	6.7571e-49	5	GPN1
5.70679e-32	0.720247	0.138	0.08	1.46579e-27	5	UQCC2
5.76188e-23	0.719977	0.093	0.053	1.47994e-18	5	LTO1
1.00422e-12	0.719855	0.043	0.024	2.57933e-08	5	DZANK1
1.96609e-50	0.719494	0.179	0.097	5.04991e-46	5	TMCO4
9.81801e-12	0.71932	0.047	0.027	2.52176e-07	5	TRAM2-AS1
1.81066e-186	0.719199	0.756	0.529	4.65068e-182	5	PAK1
1.47262e-40	0.719008	0.18	0.106	3.78242e-36	5	MRPL40
3.8326e-77	0.71879	0.291	0.164	9.84404e-73	5	MPRIP
4.71305e-18	0.71876	0.074	0.042	1.21055e-13	5	ZNF354B
6.90475e-92	0.71854	0.355	0.203	1.77349e-87	5	SLC66A3
7.7254e-86	0.718455	0.299	0.164	1.98427e-81	5	DTD1
1.3329e-80	0.718405	0.328	0.192	3.42356e-76	5	R3HDM4
2.46086e-24	0.718247	0.104	0.06	6.32072e-20	5	E2F6
9.28492e-13	0.718181	0.056	0.033	2.38483e-08	5	INSL6
1.35656e-23	0.717971	0.091	0.051	3.48433e-19	5	RIOX2
1.18221e-124	0.717814	0.441	0.249	3.03651e-120	5	ANP32E
1.14646e-33	0.717658	0.077	0.036	2.94467e-29	5	PLA2G12A
2.11535e-97	0.717296	0.388	0.226	5.43327e-93	5	RBBP7
1.39158e-22	0.717106	0.095	0.054	3.57428e-18	5	SELENON
3.16443e-57	0.717031	0.224	0.127	8.12783e-53	5	TSN
3.02932e-103	0.71698	0.422	0.251	7.7808e-99	5	NXT1
4.13135e-09	0.716895	0.037	0.021	0.000106114	5	SLC24A1
1.98451e-147	0.716172	0.555	0.333	5.09722e-143	5	BBLN
3.51637e-27	0.715696	0.114	0.065	9.0318e-23	5	STK25
6.78499e-77	0.715676	0.308	0.178	1.74272e-72	5	POLE3
0	0.715481	0.964	0.817	0	5	RAC1
3.03896e-08	0.715296	0.022	0.012	0.000780556	5	LRRIQ3
1.55848e-159	0.715116	0.601	0.366	4.00296e-155	5	SNRPD3
3.93548e-111	0.714936	0.435	0.255	1.01083e-106	5	PDCD6
1.05438e-58	0.714881	0.234	0.134	2.70817e-54	5	MRPS22
3.29677e-11	0.714726	0.045	0.026	8.46775e-07	5	ZSCAN29
3.72588e-28	0.714623	0.104	0.057	9.56992e-24	5	ZNF718
1.09793e-13	0.714505	0.048	0.027	2.82003e-09	5	ZNF253
7.36275e-292	0.714144	0.905	0.724	1.89112e-287	5	SNHG5
1.88566e-11	0.714123	0.04	0.022	4.84333e-07	5	HYLS1
7.39084e-11	0.713852	0.048	0.029	1.89834e-06	5	GPR18
2.12122e-25	0.713624	0.113	0.066	5.44834e-21	5	TMEM41A
3.77729e-08	0.713576	0.034	0.02	0.000970198	5	PIP4K2C
1.36514e-28	0.713563	0.108	0.06	3.50636e-24	5	NUDT9
1.8934e-26	0.71345	0.088	0.047	4.8632e-22	5	DYNLT2B
2.497e-90	0.713293	0.348	0.199	6.41353e-86	5	COMMD7
1.21485e-47	0.712769	0.204	0.118	3.12034e-43	5	CENPX
1.21198e-67	0.712733	0.28	0.163	3.11296e-63	5	KDELR2
6.93581e-28	0.712716	0.092	0.049	1.78146e-23	5	SLC29A3
4.8169e-09	0.712678	0.036	0.021	0.000123722	5	SCRIB
5.43826e-43	0.712663	0.177	0.101	1.39682e-38	5	KIF9
2.21766e-14	0.712605	0.048	0.026	5.69607e-10	5	URB1
3.04309e-43	0.712383	0.134	0.07	7.81618e-39	5	C1orf54
1.28813e-12	0.712173	0.048	0.027	3.30857e-08	5	MSANTD7
1.77495e-153	0.712092	0.586	0.357	4.55896e-149	5	SPCS1
2.5355e-95	0.711853	0.389	0.23	6.51242e-91	5	LILRB4
4.54892e-29	0.711575	0.117	0.066	1.16839e-24	5	KLHL21
1.502e-07	0.711516	0.031	0.019	0.00385787	5	NR2C2AP
1.596e-28	0.711147	0.115	0.065	4.09932e-24	5	POLR3D
4.503e-61	0.710927	0.24	0.136	1.1566e-56	5	FOSL2-AS1
9.998e-10	0.710874	0.037	0.021	2.56799e-05	5	POP1
3.60238e-192	0.710828	0.722	0.47	9.25272e-188	5	LAMTOR1
3.19686e-26	0.710787	0.111	0.064	8.21113e-22	5	GGCX
1.38279e-43	0.710396	0.211	0.127	3.55169e-39	5	OAS2
2.50941e-12	0.710351	0.052	0.031	6.44542e-08	5	COA7
2.87446e-08	0.710351	0.035	0.021	0.000738304	5	CCDC65
1.22731e-80	0.710335	0.321	0.185	3.15236e-76	5	PSMD9
3.77851e-32	0.70995	0.139	0.081	9.7051e-28	5	TOR1A
3.97629e-36	0.709764	0.152	0.087	1.02131e-31	5	COMMD4
4.19105e-33	0.709571	0.151	0.089	1.07647e-28	5	OXLD1
5.77169e-34	0.709466	0.13	0.073	1.48246e-29	5	RCC1L
3.75139e-77	0.709288	0.318	0.186	9.63545e-73	5	SDHC
2.65482e-81	0.709087	0.338	0.199	6.8189e-77	5	PDCD5
5.16037e-38	0.708831	0.159	0.092	1.32544e-33	5	GSS
8.77916e-23	0.708719	0.099	0.057	2.25493e-18	5	RDH14
4.50105e-29	0.708578	0.11	0.061	1.15609e-24	5	MAP3K2-DT
3.08777e-30	0.708505	0.13	0.075	7.93094e-26	5	SLC39A7
5.12511e-60	0.708463	0.24	0.137	1.31638e-55	5	PLPBP
1.73842e-09	0.70832	0.031	0.017	4.46513e-05	5	EML2-AS1
2.76605e-21	0.707949	0.088	0.05	7.1046e-17	5	BCL9L
4.68353e-25	0.707896	0.107	0.062	1.20296e-20	5	LMF2
5.88657e-43	0.707827	0.159	0.088	1.51197e-38	5	ZNF146
1.88796e-10	0.707634	0.039	0.022	4.84922e-06	5	LBH
1.81412e-87	0.707353	0.372	0.222	4.65958e-83	5	CAND1
1.23738e-59	0.707221	0.231	0.13	3.17822e-55	5	RRAGC
2.38469e-60	0.706949	0.231	0.129	6.12506e-56	5	ZNF91
2.47326e-26	0.70671	0.102	0.057	6.35257e-22	5	LINC02356
4.23747e-106	0.706426	0.452	0.273	1.0884e-101	5	DSTN
1.15916e-41	0.706421	0.17	0.097	2.9773e-37	5	FILIP1L
6.58209e-20	0.706412	0.077	0.043	1.69061e-15	5	SWI5
1.32874e-32	0.706381	0.117	0.064	3.41288e-28	5	FASTKD1
4.12437e-24	0.706156	0.095	0.053	1.05934e-19	5	OSER1-DT
1.23354e-224	0.706067	0.807	0.55	3.16834e-220	5	COX6A1
1.66103e-92	0.705911	0.362	0.209	4.26635e-88	5	KARS1
3.88014e-50	0.705805	0.212	0.123	9.96613e-46	5	DPM3
7.5374e-50	0.705415	0.2	0.114	1.93598e-45	5	PYGB
2.34642e-12	0.705279	0.05	0.029	6.02679e-08	5	OLFM1
1.05774e-174	0.705191	0.704	0.467	2.7168e-170	5	CDKN1A
3.82327e-19	0.705175	0.082	0.048	9.82007e-15	5	PELO
1.61393e-12	0.70502	0.05	0.028	4.14537e-08	5	ZSCAN26
1.20651e-44	0.704895	0.159	0.086	3.09893e-40	5	ZNF618
1.53555e-166	0.704785	0.633	0.392	3.94406e-162	5	OCIAD1
6.48445e-79	0.704718	0.333	0.196	1.66553e-74	5	PIP4P1
6.90243e-07	0.704718	0.024	0.014	0.0177289	5	KIF11
2.43609e-24	0.70428	0.101	0.058	6.25709e-20	5	UBR7
7.32737e-167	0.704154	0.694	0.465	1.88204e-162	5	PSMA4
4.74606e-122	0.703874	0.479	0.284	1.21903e-117	5	CMPK1
4.09353e-15	0.703384	0.06	0.034	1.05142e-10	5	PCYOX1L
1.70219e-87	0.703335	0.346	0.199	4.37208e-83	5	CNOT9
1.24703e-14	0.703116	0.056	0.031	3.20301e-10	5	GNPDA2
2.1918e-75	0.703021	0.295	0.168	5.62963e-71	5	NOP56
1.15536e-39	0.702829	0.173	0.101	2.96754e-35	5	SFXN3
2.05903e-79	0.702702	0.324	0.188	5.28862e-75	5	EMC4
1.5599e-12	0.702607	0.053	0.031	4.0066e-08	5	RETSAT
1.30992e-179	0.702571	0.814	0.602	3.36453e-175	5	CD86
2.491e-167	0.702415	0.717	0.486	6.39813e-163	5	LAP3
4.50733e-12	0.702414	0.043	0.024	1.15771e-07	5	EEF1AKMT1
4.77099e-45	0.702283	0.144	0.076	1.22543e-40	5	CD38
4.2507e-09	0.702166	0.037	0.022	0.000109179	5	AIFM3
2.38696e-156	0.702107	0.651	0.425	6.1309e-152	5	CKLF
1.66532e-43	0.702051	0.18	0.103	4.27738e-39	5	WDR55
1.37337e-31	0.701926	0.126	0.071	3.52749e-27	5	MDP1
3.96219e-08	0.701835	0.026	0.014	0.00101769	5	ZNF630
9.55289e-126	0.70173	0.514	0.311	2.45366e-121	5	TPP1
5.94176e-81	0.701723	0.312	0.177	1.52614e-76	5	CEBPZOS
1.57772e-157	0.701722	0.603	0.367	4.05237e-153	5	JTB
1.72459e-10	0.701446	0.036	0.02	4.4296e-06	5	RNASEH1-DT
1.18292e-245	0.700903	0.869	0.637	3.03833e-241	5	CHCHD2
2.70327e-61	0.700779	0.257	0.149	6.94334e-57	5	ADH5
2.45518e-10	0.700774	0.072	0.048	6.30612e-06	5	NRP2
9.26415e-59	0.700641	0.236	0.135	2.3795e-54	5	EPB41L4A-AS1
6.36088e-18	0.700573	0.081	0.048	1.63379e-13	5	HDAC10
4.9879e-12	0.700466	0.053	0.032	1.28114e-07	5	TMEM250
1.61515e-21	0.7001	0.083	0.046	4.14851e-17	5	NUSAP1
2.66432e-89	0.699706	0.356	0.206	6.8433e-85	5	ACAA2
1.58628e-64	0.699693	0.24	0.133	4.07435e-60	5	DHRS3
2.10303e-51	0.699251	0.221	0.128	5.40164e-47	5	SYS1
3.486e-28	0.698164	0.107	0.059	8.95379e-24	5	RHOXF1
7.98234e-267	0.698077	0.88	0.634	2.05026e-262	5	MYL12B
1.97444e-15	0.697694	0.067	0.039	5.07135e-11	5	P4HTM
4.52751e-35	0.697628	0.159	0.094	1.16289e-30	5	PTOV1
1.31931e-50	0.69738	0.186	0.103	3.38865e-46	5	TSPOAP1
4.68357e-61	0.697315	0.247	0.141	1.20298e-56	5	MCTS1
2.24501e-28	0.697265	0.12	0.069	5.7663e-24	5	FAM131B-AS2
1.948e-49	0.697248	0.205	0.118	5.00344e-45	5	BMF
5.64578e-170	0.697079	0.706	0.473	1.45012e-165	5	NUCKS1
2.07844e-76	0.69692	0.374	0.233	5.33848e-72	5	LINC01588
1.63696e-52	0.696902	0.231	0.136	4.20453e-48	5	SF3B4
1.84246e-85	0.696423	0.355	0.209	4.73235e-81	5	ABHD17A
1.59661e-06	0.696348	0.021	0.012	0.0410088	5	DCBLD2
4.0718e-73	0.695869	0.287	0.163	1.04584e-68	5	NAA20
1.49822e-87	0.695808	0.362	0.212	3.84818e-83	5	DEF6
1.41661e-90	0.695506	0.376	0.221	3.63857e-86	5	ARCN1
1.07421e-74	0.695219	0.304	0.175	2.7591e-70	5	GLRX3
2.51902e-59	0.694975	0.245	0.141	6.47012e-55	5	CMSS1
1.32382e-41	0.694849	0.178	0.103	3.40023e-37	5	ZNHIT3
2.15005e-157	0.694803	0.613	0.379	5.52239e-153	5	TMED10
1.6265e-26	0.694519	0.11	0.063	4.17766e-22	5	DUS3L
1.09537e-08	0.693965	0.038	0.022	0.000281345	5	GMPPB
1.95098e-10	0.693747	0.036	0.02	5.0111e-06	5	MAP10
1.15826e-45	0.693611	0.199	0.116	2.97499e-41	5	TPGS2
1.73139e-08	0.693219	0.036	0.021	0.000444707	5	ZNF597
7.05093e-12	0.693181	0.052	0.031	1.81103e-07	5	PATZ1
1.83407e-83	0.693059	0.363	0.217	4.7108e-79	5	PRKCSH
9.4872e-10	0.692999	0.037	0.021	2.43679e-05	5	TCTN1
7.63443e-74	0.692932	0.282	0.159	1.9609e-69	5	PHF6
1.09196e-130	0.692841	0.526	0.317	2.80469e-126	5	VPS28
2.1955e-182	0.692838	0.736	0.493	5.63914e-178	5	PSMB1
7.44169e-125	0.692793	0.507	0.305	1.9114e-120	5	UBXN2A
1.38019e-112	0.692732	0.452	0.267	3.54502e-108	5	PSMA5
9.302e-47	0.692685	0.178	0.099	2.38922e-42	5	PPIL3
1.39551e-145	0.692661	0.648	0.428	3.58437e-141	5	GLUD1
6.28948e-18	0.692582	0.088	0.053	1.61545e-13	5	TMED1
2.09232e-71	0.692408	0.267	0.149	5.37412e-67	5	KBTBD8
1.60516e-128	0.691989	0.538	0.334	4.12285e-124	5	MKNK2
4.64143e-16	0.691684	0.061	0.034	1.19215e-11	5	C17orf75
9.44389e-07	0.691111	0.025	0.014	0.0242566	5	CCDC175
1.83584e-120	0.690764	0.456	0.264	4.71536e-116	5	CD2AP
8.61027e-13	0.690687	0.021	0.009	2.21155e-08	5	PDGFA-DT
3.5158e-93	0.690206	0.386	0.228	9.03032e-89	5	HNRNPUL2
1.70741e-39	0.689849	0.166	0.096	4.38548e-35	5	MTA2
3.19605e-104	0.689475	0.429	0.255	8.20906e-100	5	TRABD
1.61833e-84	0.689467	0.339	0.195	4.15668e-80	5	APIP
1.18586e-21	0.689461	0.092	0.053	3.04588e-17	5	EIF2B2
2.35829e-09	0.689461	0.038	0.022	6.05727e-05	5	NOL6
1.34773e-34	0.689414	0.145	0.083	3.46164e-30	5	MBD3
3.64059e-25	0.689351	0.105	0.06	9.35086e-21	5	PPP5C
2.29876e-58	0.689237	0.256	0.151	5.90437e-54	5	CCDC124
1.87429e-21	0.689196	0.087	0.049	4.81411e-17	5	RPUSD4
7.85061e-09	0.688958	0.037	0.022	0.000201643	5	PYGO2
3.01237e-152	0.688855	0.615	0.383	7.73727e-148	5	EIF3J
8.11004e-14	0.688814	0.055	0.031	2.08306e-09	5	TYSND1
1.02416e-13	0.688387	0.064	0.038	2.63056e-09	5	COQ9
1.62272e-12	0.688387	0.052	0.03	4.16795e-08	5	ZNF28
5.64795e-108	0.688363	0.451	0.269	1.45067e-103	5	MRPS34
2.04747e-24	0.688045	0.106	0.062	5.25893e-20	5	TMEM69
1.34752e-212	0.68794	0.929	0.82	3.4611e-208	5	CEBPD
3.16442e-39	0.687817	0.157	0.088	8.1278e-35	5	APOBEC3G
7.1768e-26	0.68775	0.12	0.071	1.84336e-21	5	RRAGA
1.42076e-17	0.687565	0.076	0.044	3.64921e-13	5	POLR3K
8.38646e-67	0.687495	0.294	0.174	2.15406e-62	5	ARRDC2
4.17731e-186	0.687119	0.719	0.47	1.07294e-181	5	LY86
2.56307e-99	0.686957	0.391	0.227	6.58325e-95	5	PRPF8
8.0552e-53	0.686938	0.22	0.126	2.06898e-48	5	NSMCE4A
4.42027e-70	0.686488	0.229	0.121	1.13535e-65	5	DOCK7
3.23512e-18	0.686472	0.075	0.043	8.3094e-14	5	DDX51
9.72426e-10	0.686204	0.037	0.021	2.49768e-05	5	ACTA2
1.54746e-140	0.686121	0.576	0.356	3.97465e-136	5	APPL1
6.42127e-15	0.686079	0.064	0.037	1.6493e-10	5	PUS1
3.34803e-13	0.685845	0.058	0.034	8.59942e-09	5	ARIH2OS
2.6052e-136	0.685735	0.541	0.326	6.69146e-132	5	PPP1CA
4.66903e-145	0.685725	0.664	0.45	1.19924e-140	5	RAB11A
2.37621e-18	0.685618	0.083	0.049	6.1033e-14	5	MRFAP1L1
8.15512e-11	0.6851	0.043	0.025	2.09464e-06	5	TFAP4
1.98409e-60	0.685001	0.264	0.156	5.09614e-56	5	FDPS
1.14275e-94	0.684708	0.394	0.232	2.93515e-90	5	SNF8
1.01387e-15	0.684637	0.063	0.036	2.60412e-11	5	AARS1
4.16906e-17	0.684578	0.075	0.044	1.07082e-12	5	ZNF814
5.07546e-12	0.684578	0.052	0.03	1.30363e-07	5	SPOUT1
1.83887e-76	0.684552	0.331	0.195	4.72313e-72	5	SNX20
1.61699e-06	0.684474	0.025	0.015	0.0415324	5	ADAMTS17
1.18e-32	0.684138	0.141	0.081	3.03082e-28	5	CYB5R1
4.58784e-19	0.684122	0.079	0.045	1.17839e-14	5	ZNF585A
1.94559e-162	0.683986	0.669	0.434	4.99725e-158	5	PABPC4
6.12809e-94	0.683984	0.417	0.254	1.574e-89	5	BANP
1.72542e-07	0.683976	0.031	0.019	0.00443174	5	RFC4
5.89275e-10	0.68396	0.049	0.03	1.51355e-05	5	BORCS6
9.50025e-38	0.683011	0.118	0.061	2.44014e-33	5	RUVBL2
9.33787e-68	0.68295	0.265	0.149	2.39843e-63	5	TRMT10C
1.00621e-92	0.682923	0.382	0.225	2.58445e-88	5	RAB4A
5.8065e-64	0.682845	0.373	0.243	1.4914e-59	5	OTUD1
3.06941e-09	0.682496	0.026	0.014	7.88377e-05	5	EGLN3
6.54387e-70	0.682244	0.299	0.175	1.68079e-65	5	COPS6
1.25216e-25	0.682059	0.115	0.068	3.21617e-21	5	MRPS18A
2.99825e-75	0.681081	0.271	0.149	7.701e-71	5	REPS2
8.79991e-109	0.681034	0.47	0.287	2.26026e-104	5	FYTTD1
8.98608e-29	0.680926	0.136	0.081	2.30807e-24	5	DPM2
1.43315e-167	0.680875	0.687	0.452	3.68106e-163	5	UBE2L3
3.00127e-42	0.68079	0.167	0.094	7.70876e-38	5	CDKN2AIP
6.09234e-20	0.680659	0.085	0.049	1.56482e-15	5	SLC35A2
4.64882e-65	0.680612	0.285	0.168	1.19405e-60	5	MCFD2
3.86815e-21	0.680568	0.093	0.054	9.93534e-17	5	TIMM29
4.78995e-14	0.680406	0.061	0.036	1.2303e-09	5	ZNF211
1.15263e-11	0.680107	0.045	0.026	2.96054e-07	5	FASN
7.14152e-54	0.68005	0.236	0.138	1.8343e-49	5	TAP1
4.3892e-51	0.679991	0.236	0.141	1.12737e-46	5	LRRC59
1.18934e-08	0.679971	0.037	0.022	0.000305483	5	PIGO
1.87317e-136	0.67987	0.62	0.406	4.81123e-132	5	TTC19
0	0.679846	0.977	0.87	0	5	GNAS
1.69984e-128	0.679717	0.59	0.378	4.36605e-124	5	BST2
2.44499e-238	0.679548	0.883	0.678	6.27996e-234	5	GLIPR1
1.43919e-07	0.679523	0.034	0.021	0.00369655	5	ELAC1
6.1742e-58	0.679377	0.245	0.142	1.58584e-53	5	RNASEH1
3.25776e-192	0.679303	0.789	0.549	8.36755e-188	5	KHDRBS1
1.33701e-79	0.67922	0.34	0.2	3.4341e-75	5	UPF3A
2.11761e-109	0.679113	0.49	0.306	5.43908e-105	5	BANF1
1.16958e-55	0.678499	0.247	0.145	3.00405e-51	5	IAH1
1.45638e-06	0.67848	0.024	0.014	0.0374071	5	ZNF584
1.22706e-11	0.678426	0.035	0.018	3.15169e-07	5	GPAM
1.97687e-08	0.678357	0.038	0.023	0.000507759	5	ITFG2-AS1
6.27989e-08	0.678338	0.03	0.017	0.00161299	5	GALNT7-DT
7.39808e-117	0.678161	0.473	0.28	1.9002e-112	5	NDUFB7
3.25278e-28	0.677999	0.137	0.082	8.35477e-24	5	MVB12A
1.3718e-12	0.677957	0.055	0.032	3.52346e-08	5	PSTK
6.82382e-217	0.677751	0.818	0.564	1.7527e-212	5	HIGD2A
3.4089e-33	0.677609	0.141	0.081	8.75575e-29	5	ZNF354A
4.04683e-45	0.677393	0.205	0.12	1.03943e-40	5	ZNF141
2.84645e-17	0.676785	0.078	0.046	7.31109e-13	5	SRRD
1.23139e-138	0.676654	0.621	0.407	3.16282e-134	5	HNRNPUL1
1.39655e-10	0.676197	0.045	0.027	3.58704e-06	5	ZNF213-AS1
6.29836e-33	0.676049	0.158	0.095	1.61773e-28	5	MED8
3.33139e-08	0.675674	0.028	0.015	0.000855668	5	FCMR
6.49361e-25	0.675262	0.12	0.072	1.66788e-20	5	RBM15B
4.98377e-41	0.674884	0.168	0.095	1.28008e-36	5	ZNF121
2.28018e-30	0.67484	0.125	0.071	5.85665e-26	5	RAD17
1.44155e-57	0.67455	0.216	0.12	3.70261e-53	5	LARP1B
1.11255e-11	0.674432	0.058	0.035	2.8576e-07	5	CPT2
4.12683e-15	0.674415	0.07	0.041	1.05998e-10	5	DHFR
1.44759e-17	0.674373	0.065	0.036	3.71813e-13	5	FBXO41
5.18242e-44	0.673994	0.21	0.126	1.3311e-39	5	MRPL28
2.37748e-158	0.673651	0.674	0.444	6.10657e-154	5	EIF2A
8.87954e-79	0.673337	0.355	0.214	2.28071e-74	5	COX14
2.34614e-11	0.673323	0.053	0.032	6.02606e-07	5	MED16
5.39946e-41	0.6733	0.194	0.116	1.38685e-36	5	ADAP1
1.76571e-24	0.67298	0.103	0.059	4.53521e-20	5	HAAO
4.76816e-156	0.672937	0.659	0.428	1.2247e-151	5	RSL24D1
2.46285e-34	0.67237	0.18	0.11	6.32584e-30	5	IRF2BPL
1.36481e-54	0.672327	0.245	0.145	3.50551e-50	5	HCFC1R1
5.57195e-08	0.6721	0.034	0.02	0.00143115	5	RNASE2CP
6.14382e-30	0.671997	0.145	0.087	1.57804e-25	5	RBM12
6.59544e-09	0.671746	0.042	0.025	0.000169404	5	TRABD-AS1
6.37302e-41	0.671542	0.197	0.118	1.63691e-36	5	ZNRD2
1.09547e-12	0.671405	0.052	0.03	2.81371e-08	5	WBP2NL
3.86184e-32	0.671241	0.14	0.081	9.91914e-28	5	ZNF789
4.40328e-08	0.671158	0.036	0.022	0.00113098	5	IL17RC
1.86165e-57	0.671005	0.252	0.148	4.78166e-53	5	ATXN7L3
1.86335e-36	0.670892	0.154	0.088	4.78601e-32	5	POGLUT1
4.56792e-79	0.670686	0.278	0.152	1.17327e-74	5	PNO1
1.31307e-19	0.670353	0.054	0.027	3.37261e-15	5	GUCY1A1
3.62588e-211	0.670127	0.829	0.597	9.31306e-207	5	FCGRT
3.2811e-216	0.669993	0.859	0.652	8.4275e-212	5	BZW1
2.25461e-53	0.669584	0.227	0.131	5.79096e-49	5	SNAI1
2.50915e-164	0.668933	0.683	0.445	6.44474e-160	5	HSPA9
2.59817e-53	0.668714	0.256	0.154	6.67339e-49	5	NDUFB3
3.29539e-21	0.668221	0.089	0.051	8.46421e-17	5	MAGED2
1.78333e-34	0.668149	0.163	0.097	4.5805e-30	5	SLC35B1
7.49682e-102	0.668044	0.44	0.265	1.92556e-97	5	CIAO2B
8.65158e-22	0.667845	0.099	0.058	2.22216e-17	5	SEPTIN1
1.69383e-09	0.667513	0.04	0.024	4.35061e-05	5	KBTBD3
1.54085e-91	0.66746	0.358	0.204	3.95769e-87	5	DARS1
2.98762e-97	0.667357	0.344	0.189	7.6737e-93	5	SPIN1
1.91942e-62	0.667316	0.274	0.161	4.93002e-58	5	SLC12A9
4.64443e-102	0.66726	0.431	0.257	1.19292e-97	5	YTHDF2
1.19768e-110	0.666462	0.49	0.302	3.07624e-106	5	PSIP1
3.70991e-95	0.666379	0.404	0.24	9.52889e-91	5	GTPBP4
3.70515e-102	0.666196	0.446	0.269	9.51667e-98	5	GTF2F1
6.54912e-14	0.666124	0.062	0.037	1.68214e-09	5	GPKOW
1.13298e-07	0.665918	0.033	0.02	0.00291007	5	POLRMT
9.84361e-25	0.66564	0.111	0.065	2.52833e-20	5	DDX56
1.34441e-26	0.66526	0.113	0.065	3.45313e-22	5	ARMC1
1.53516e-22	0.665209	0.094	0.054	3.94307e-18	5	FOXJ2
1.31695e-22	0.665113	0.102	0.06	3.38258e-18	5	POPDC2
8.63852e-35	0.664939	0.145	0.083	2.2188e-30	5	PFKP
4.11114e-81	0.664934	0.364	0.219	1.05595e-76	5	PPP1R7
1.53276e-34	0.664788	0.147	0.084	3.93689e-30	5	SNRNP48
5.15623e-39	0.664422	0.195	0.118	1.32438e-34	5	C22orf39
2.25421e-30	0.664408	0.145	0.086	5.78994e-26	5	SMIM12
1.63465e-64	0.664328	0.288	0.171	4.19859e-60	5	NDUFAF3
6.47882e-56	0.663993	0.266	0.16	1.66408e-51	5	VDR
3.45693e-42	0.663666	0.202	0.121	8.87911e-38	5	ELOF1
2.79564e-08	0.663589	0.03	0.017	0.000718061	5	MPC1-DT
2.79553e-15	0.663283	0.076	0.046	7.18031e-11	5	B9D2
1.76399e-51	0.66302	0.194	0.107	4.5308e-47	5	MRPS27
8.29972e-45	0.66297	0.196	0.114	2.13178e-40	5	RWDD4
1.71589e-07	0.662832	0.035	0.021	0.00440726	5	DVL2
8.40573e-27	0.662759	0.131	0.079	2.15901e-22	5	MOGS
2.00828e-23	0.662699	0.117	0.071	5.15827e-19	5	SLX9
2.19758e-47	0.66267	0.218	0.129	5.64448e-43	5	TRAPPC2L
5.25579e-18	0.662489	0.08	0.047	1.34995e-13	5	MRPL50
2.3688e-17	0.662249	0.084	0.05	6.08426e-13	5	TRMT2A
1.32564e-159	0.662083	0.656	0.414	3.4049e-155	5	SELENOH
7.15319e-62	0.661993	0.236	0.132	1.8373e-57	5	BTG3
2.33052e-38	0.66197	0.165	0.096	5.98593e-34	5	PITRM1
3.6631e-24	0.661953	0.072	0.037	9.40868e-20	5	ENDOD1
7.36091e-120	0.661912	0.546	0.346	1.89065e-115	5	UQCR10
4.42224e-27	0.661652	0.12	0.07	1.13585e-22	5	P3H1
3.42795e-38	0.661562	0.153	0.087	8.80469e-34	5	RABEP2
7.40381e-08	0.661364	0.034	0.02	0.00190167	5	PPP1R21-DT
4.20792e-12	0.661351	0.054	0.032	1.0808e-07	5	USP34-DT
3.50108e-49	0.661085	0.207	0.119	8.99253e-45	5	BRCC3
6.88095e-81	0.661029	0.333	0.193	1.76737e-76	5	XPA
1.28286e-53	0.660942	0.241	0.143	3.29504e-49	5	TERF1
8.3092e-96	0.660849	0.552	0.38	2.13422e-91	5	CREM
7.92022e-24	0.660708	0.112	0.066	2.03431e-19	5	FAM219B
1.43346e-08	0.660572	0.035	0.021	0.000368184	5	CDK13-DT
6.43772e-17	0.660505	0.08	0.047	1.65353e-12	5	C10orf95-AS1
2.8425e-07	0.660356	0.033	0.02	0.00730095	5	TMEM216
2.53306e-49	0.660344	0.214	0.125	6.50617e-45	5	ASL
5.33863e-29	0.660018	0.125	0.072	1.37123e-24	5	ACTR6
7.8818e-32	0.659714	0.142	0.083	2.02444e-27	5	TRAF7
2.61961e-09	0.659307	0.044	0.027	6.72846e-05	5	ZNF764
1.51337e-40	0.659267	0.188	0.112	3.8871e-36	5	UTP3
1.64887e-09	0.659125	0.027	0.014	4.23512e-05	5	HECTD2
1.54856e-198	0.659033	0.819	0.588	3.97747e-194	5	LITAF
3.77728e-69	0.658986	0.309	0.184	9.70193e-65	5	NDUFS2
5.78654e-07	0.658832	0.028	0.016	0.0148627	5	MECOM
5.58347e-132	0.658642	0.571	0.354	1.43411e-127	5	SUPT4H1
1.25121e-83	0.658529	0.335	0.195	3.21373e-79	5	TAF9
3.71006e-48	0.658336	0.207	0.12	9.52929e-44	5	FADS1
2.19421e-70	0.658313	0.267	0.149	5.63584e-66	5	GANC
4.51626e-31	0.657769	0.143	0.084	1.16e-26	5	TRIM34
1.05487e-73	0.657711	0.341	0.206	2.70943e-69	5	MEAF6
4.53716e-75	0.657625	0.304	0.175	1.16537e-70	5	SETDB2
2.62866e-85	0.657363	0.37	0.219	6.75171e-81	5	TMED4
4.36219e-22	0.656903	0.099	0.058	1.12043e-17	5	INAFM2
3.75054e-27	0.656895	0.119	0.069	9.63326e-23	5	ELAC2
2.61725e-76	0.656888	0.253	0.134	6.72241e-72	5	MIR646HG
1.12268e-14	0.656857	0.067	0.04	2.8836e-10	5	HIC1
1.03608e-38	0.656433	0.192	0.115	2.66117e-34	5	PIH1D1
5.48273e-139	0.655558	0.742	0.545	1.40824e-134	5	SYAP1
3.35704e-114	0.655368	0.502	0.309	8.62257e-110	5	NOP58
6.1803e-09	0.655181	0.035	0.02	0.000158741	5	NCKIPSD
7.38172e-33	0.655106	0.133	0.075	1.896e-28	5	PRRC1
5.04637e-55	0.654957	0.262	0.158	1.29616e-50	5	CHCHD5
2.20723e-17	0.654599	0.084	0.051	5.66927e-13	5	ARFRP1
9.17994e-31	0.654487	0.144	0.085	2.35787e-26	5	MTA1
1.50963e-06	0.654433	0.029	0.018	0.0387749	5	SPSB2
2.36596e-14	0.653877	0.064	0.038	6.07697e-10	5	DGCR8
5.08058e-11	0.653827	0.052	0.031	1.30495e-06	5	MYPOP
1.25512e-17	0.653696	0.09	0.055	3.22378e-13	5	ZNF594-DT
6.30122e-11	0.653374	0.05	0.03	1.61847e-06	5	COQ6
2.84479e-100	0.653326	0.436	0.262	7.30685e-96	5	SEC61G
4.53752e-36	0.653165	0.159	0.093	1.16546e-31	5	BTBD2
5.38359e-36	0.65272	0.169	0.101	1.38278e-31	5	B3GAT3
4.93452e-11	0.652298	0.047	0.027	1.26743e-06	5	AP4M1
7.39746e-25	0.652231	0.117	0.069	1.90004e-20	5	TIMM44
3.05271e-31	0.652106	0.154	0.092	7.84088e-27	5	SGTA
2.42706e-80	0.651979	0.373	0.227	6.23389e-76	5	OTUB1
4.55321e-11	0.651967	0.05	0.03	1.16949e-06	5	CDC23
1.91124e-37	0.651931	0.162	0.094	4.90901e-33	5	DGKE
6.63868e-09	0.651835	0.04	0.024	0.000170515	5	METTL13
5.88144e-18	0.65179	0.072	0.041	1.51065e-13	5	POLR1B
4.35657e-07	0.651737	0.031	0.019	0.0111898	5	PITPNA-AS1
1.04225e-18	0.651594	0.073	0.041	2.67701e-14	5	ABCA5
1.99589e-196	0.651573	0.809	0.567	5.12643e-192	5	PCBP1
2.13981e-211	0.651191	0.841	0.613	5.4961e-207	5	GRN
1.88744e-10	0.650987	0.042	0.024	4.84788e-06	5	ZNF615
9.13994e-07	0.650905	0.028	0.017	0.0234759	5	EARS2
2.55412e-99	0.650602	0.427	0.255	6.56026e-95	5	ARPC5L
1.36668e-104	0.650346	0.399	0.229	3.51033e-100	5	HMGCS1
1.32468e-12	0.650251	0.056	0.033	3.40245e-08	5	FASTKD3
7.85068e-07	0.650251	0.022	0.013	0.0201645	5	H2BC8
1.29561e-27	0.649844	0.124	0.073	3.32777e-23	5	CYP4V2
3.84526e-44	0.649816	0.187	0.107	9.87656e-40	5	INSIG1-DT
5.44175e-28	0.649581	0.133	0.079	1.39771e-23	5	POLR3F
7.92942e-51	0.649477	0.226	0.132	2.03667e-46	5	STX17
1.50207e-77	0.649413	0.364	0.221	3.85807e-73	5	SDF4
4.42575e-07	0.649217	0.033	0.02	0.0113675	5	GAREM1
1.69257e-13	0.649145	0.03	0.014	4.34737e-09	5	TGFB2
1.74418e-51	0.648757	0.21	0.119	4.47994e-47	5	TXLNA
1.8647e-20	0.64867	0.099	0.06	4.78949e-16	5	C12orf43
6.4867e-64	0.648195	0.188	0.096	1.66611e-59	5	SLC39A8
5.53496e-108	0.648173	0.503	0.314	1.42165e-103	5	SERTAD1
5.30199e-16	0.647614	0.082	0.05	1.36182e-11	5	MRPL45P2
6.33672e-13	0.64701	0.058	0.034	1.62759e-08	5	PAAF1
1.0192e-08	0.646871	0.042	0.026	0.000261783	5	FAAP100
4.07437e-62	0.646812	0.217	0.117	1.0465e-57	5	GTF2H3
1.02309e-62	0.646754	0.261	0.15	2.62781e-58	5	ILK
3.41767e-27	0.64657	0.134	0.08	8.77829e-23	5	TAPBPL
1.14848e-87	0.646282	0.459	0.296	2.94987e-83	5	ID1
5.14991e-47	0.64628	0.205	0.119	1.32276e-42	5	ARL3
8.22825e-08	0.646251	0.03	0.017	0.00211343	5	PXN-AS1
5.73568e-07	0.646199	0.03	0.018	0.0147321	5	YPEL1
4.58231e-64	0.646035	0.305	0.184	1.17697e-59	5	TXNDC17
9.7255e-138	0.645481	0.631	0.416	2.49799e-133	5	VPS35
8.02402e-45	0.645419	0.208	0.123	2.06097e-40	5	YKT6
4.52621e-41	0.645104	0.144	0.078	1.16256e-36	5	AGPAT1
4.71878e-07	0.644818	0.027	0.016	0.0121202	5	ZNF77
1.69323e-69	0.644366	0.318	0.19	4.34907e-65	5	SMIM10L1
7.4621e-28	0.644152	0.122	0.071	1.91664e-23	5	EXOG
5.49001e-68	0.644065	0.311	0.186	1.41011e-63	5	NDUFB6
2.1111e-69	0.643554	0.33	0.2	5.42235e-65	5	BHLHE40-AS1
6.90753e-11	0.643516	0.05	0.03	1.7742e-06	5	DPH1
1.51517e-25	0.643393	0.102	0.058	3.89171e-21	5	ENTPD7
8.63981e-153	0.643333	0.722	0.502	2.21914e-148	5	SH2B3
4.9702e-22	0.642936	0.092	0.052	1.2766e-17	5	LINC01765
1.11669e-134	0.64283	0.613	0.395	2.86823e-130	5	PARVG
6.54803e-22	0.64269	0.083	0.046	1.68186e-17	5	RETREG1
5.75578e-32	0.642586	0.164	0.099	1.47837e-27	5	CBR1
7.59601e-24	0.642447	0.121	0.074	1.95104e-19	5	DHRS12
4.2704e-42	0.642364	0.204	0.122	1.09685e-37	5	SF3A2
1.41696e-44	0.642243	0.204	0.121	3.63946e-40	5	CREBL2
1.97664e-21	0.642134	0.085	0.048	5.07699e-17	5	MTX2
4.127e-15	0.642008	0.076	0.046	1.06002e-10	5	FARSA
4.00736e-09	0.641973	0.043	0.026	0.000102929	5	RTL5
4.02127e-12	0.641813	0.056	0.033	1.03286e-07	5	TMEM68
3.63099e-70	0.641728	0.312	0.185	9.3262e-66	5	ELAVL1
5.13905e-80	0.6417	0.322	0.184	1.31996e-75	5	ABL1
1.55779e-07	0.641462	0.032	0.019	0.0040012	5	EEIG1
3.67601e-64	0.641347	0.3	0.18	9.44183e-60	5	AP3D1
1.51619e-23	0.641128	0.101	0.058	3.89433e-19	5	POC5
8.27136e-55	0.641115	0.265	0.16	2.1245e-50	5	BUB3
1.39119e-43	0.641058	0.221	0.135	3.57327e-39	5	IRF5
2.23663e-16	0.640971	0.073	0.043	5.7448e-12	5	MTRFR
3.8154e-08	0.640827	0.038	0.023	0.000979985	5	MROH6
1.78112e-29	0.640781	0.142	0.085	4.5748e-25	5	TM6SF1
5.11894e-25	0.6407	0.123	0.074	1.3148e-20	5	ANKRD40
1.42658e-122	0.640526	0.534	0.329	3.66418e-118	5	SF3B6
9.96482e-28	0.640323	0.141	0.085	2.55946e-23	5	PPP1R35
1.15248e-50	0.63961	0.247	0.149	2.96016e-46	5	KXD1
1.8813e-24	0.639391	0.103	0.059	4.83211e-20	5	C1orf56
3.45884e-46	0.639356	0.211	0.125	8.88404e-42	5	TIMMDC1
0	0.639113	0.999	0.997	0	5	TPT1
4.04817e-09	0.638898	0.035	0.02	0.000103977	5	FLVCR1-DT
3.23272e-27	0.638895	0.141	0.086	8.30324e-23	5	CD2BP2
1.48868e-41	0.638536	0.21	0.128	3.82368e-37	5	GSDMD
2.67502e-71	0.638508	0.334	0.202	6.87078e-67	5	CLPX
6.2402e-09	0.638415	0.04	0.024	0.000160279	5	LYRM9
1.71792e-237	0.638153	0.907	0.72	4.41248e-233	5	SRRM1
5.61151e-32	0.637694	0.144	0.084	1.44132e-27	5	PLRG1
3.6578e-72	0.637629	0.284	0.161	9.39505e-68	5	ZNF10
1.85544e-13	0.637405	0.064	0.038	4.76569e-09	5	CFAP36
2.59319e-11	0.637319	0.058	0.035	6.66061e-07	5	TIMM22
5.41015e-45	0.636935	0.225	0.137	1.3896e-40	5	HCFC1
5.24913e-18	0.636291	0.073	0.041	1.34824e-13	5	ANKRD33B
2.52865e-16	0.63618	0.083	0.05	6.49484e-12	5	MCM7
1.2878e-99	0.636155	0.481	0.303	3.30772e-95	5	PPP1CC
1.0958e-140	0.635686	0.653	0.427	2.81456e-136	5	TOMM6
1.81703e-93	0.63549	0.406	0.241	4.66705e-89	5	N4BP2
1.99354e-106	0.635283	0.513	0.324	5.12041e-102	5	NDUFB4
1.50347e-87	0.634914	0.38	0.226	3.86165e-83	5	DDX39A
7.25687e-27	0.634884	0.141	0.086	1.86393e-22	5	ZFPM1
7.12958e-30	0.634654	0.164	0.102	1.83123e-25	5	ZFAND2B
2.26958e-28	0.634572	0.128	0.075	5.82941e-24	5	THBD
1.29811e-08	0.633658	0.034	0.02	0.000333419	5	LINC00685
2.51768e-84	0.633605	0.394	0.24	6.46666e-80	5	UQCRC1
9.38247e-28	0.633489	0.127	0.074	2.40989e-23	5	CARM1
2.63247e-25	0.633401	0.116	0.068	6.76151e-21	5	ADAT1
1.23251e-15	0.63314	0.076	0.046	3.16571e-11	5	NPRL3
3.02111e-27	0.633116	0.119	0.069	7.75972e-23	5	USP28
2.03838e-08	0.633101	0.041	0.025	0.000523558	5	GEMIN6
2.13733e-181	0.632868	0.806	0.594	5.48972e-177	5	ATF4
0	0.632775	0.992	0.948	0	5	UBC
3.62427e-131	0.632638	0.597	0.383	9.30894e-127	5	RBMX
6.80775e-94	0.632199	0.441	0.271	1.74857e-89	5	RRM2B
1.07456e-84	0.632168	0.415	0.258	2.76e-80	5	CCDC85B
7.09061e-08	0.631825	0.037	0.022	0.00182122	5	MYL5
3.41085e-36	0.631716	0.199	0.124	8.76076e-32	5	UBA1
5.62309e-27	0.631469	0.215	0.147	1.44429e-22	5	C15orf48
1.18836e-85	0.631206	0.41	0.253	3.05231e-81	5	SRP19
3.88116e-12	0.631136	0.065	0.04	9.96876e-08	5	MKKS
3.62064e-150	0.630882	0.698	0.468	9.29962e-146	5	TAF10
2.18721e-45	0.630452	0.226	0.137	5.61785e-41	5	STING1
2.00993e-112	0.63043	0.543	0.348	5.1625e-108	5	CSRNP1
1.23601e-46	0.630159	0.231	0.14	3.1747e-42	5	SNRNP27
1.36801e-43	0.629968	0.235	0.145	3.51373e-39	5	MAT2B
3.23523e-08	0.629957	0.034	0.02	0.000830969	5	SH3PXD2A
6.93871e-18	0.629899	0.091	0.055	1.78221e-13	5	WRAP73
2.80217e-20	0.629795	0.1	0.06	7.19737e-16	5	RAD1
4.89824e-48	0.629024	0.224	0.133	1.25811e-43	5	ACLY
1.95263e-54	0.628994	0.261	0.156	5.01534e-50	5	SVBP
5.27641e-44	0.62857	0.216	0.13	1.35525e-39	5	CERS2
5.73431e-52	0.627948	0.223	0.129	1.47286e-47	5	ZBTB38
3.0564e-54	0.62785	0.26	0.156	7.85037e-50	5	AMZ2P1
3.85514e-115	0.627631	0.56	0.359	9.90192e-111	5	UCP2
4.82529e-07	0.627603	0.031	0.019	0.0123937	5	EMSY-DT
1.84478e-130	0.627267	0.61	0.396	4.73832e-126	5	ARPC4
1.98202e-38	0.627139	0.15	0.084	5.09082e-34	5	TWSG1
4.87797e-33	0.626888	0.163	0.098	1.25291e-28	5	PTPA
6.16886e-21	0.626691	0.101	0.06	1.58447e-16	5	ZNF672
3.00227e-17	0.626361	0.064	0.035	7.71133e-13	5	ZNF555
1.23622e-07	0.626144	0.027	0.016	0.00317523	5	SLAIN1
3.38396e-71	0.626087	0.322	0.191	8.6917e-67	5	GMPS
3.18825e-19	0.625599	0.101	0.062	8.18901e-15	5	ENTPD6
1.30935e-36	0.625568	0.17	0.101	3.36307e-32	5	SCAMP3
4.82699e-10	0.625144	0.04	0.023	1.23981e-05	5	ZNF510
4.00206e-11	0.624898	0.058	0.036	1.02793e-06	5	CYB5D1
7.1271e-18	0.624812	0.094	0.058	1.8306e-13	5	AP4B1
1.16539e-41	0.624425	0.213	0.13	2.99331e-37	5	MRPS10
7.68634e-72	0.624018	0.348	0.212	1.97424e-67	5	VMA21
6.01992e-10	0.62358	0.047	0.028	1.54622e-05	5	NEK11
3.35002e-07	0.623505	0.041	0.026	0.00860452	5	BOLA2B
1.46263e-84	0.623328	0.407	0.25	3.75678e-80	5	ARPP19
6.924e-81	0.623297	0.383	0.233	1.77843e-76	5	TASOR
5.10751e-09	0.62321	0.04	0.024	0.000131186	5	SLC25A14
2.00448e-202	0.623025	0.837	0.609	5.14851e-198	5	UBB
2.57485e-35	0.622919	0.19	0.118	6.61351e-31	5	GATD3
2.62491e-44	0.622797	0.221	0.134	6.74207e-40	5	RELA
1.96433e-77	0.622733	0.386	0.239	5.04538e-73	5	FUNDC2
3.91859e-34	0.622301	0.171	0.103	1.00649e-29	5	A1BG
0	0.621851	0.976	0.888	0	5	RPL38
6.86324e-36	0.621624	0.181	0.11	1.76282e-31	5	TMEM126B
5.35932e-26	0.621344	0.142	0.088	1.37654e-21	5	RBMXL1
1.53161e-67	0.621174	0.257	0.143	3.93395e-63	5	LYRM4
1.02973e-40	0.62117	0.215	0.132	2.64485e-36	5	YIPF3
3.33561e-13	0.621109	0.061	0.036	8.56752e-09	5	MICALL1
5.00564e-23	0.620971	0.101	0.058	1.2857e-18	5	TFB2M
2.48019e-88	0.620863	0.412	0.25	6.37037e-84	5	SIPA1L3
1.13274e-113	0.620629	0.52	0.323	2.90944e-109	5	CCT5
2.4606e-07	0.620592	0.033	0.02	0.00632005	5	LPCAT4
1.06462e-43	0.62048	0.214	0.129	2.73447e-39	5	C1orf122
1.63742e-43	0.620411	0.171	0.096	4.20572e-39	5	EIPR1
4.39291e-67	0.620109	0.295	0.173	1.12832e-62	5	UCHL3
4.0461e-83	0.620009	0.386	0.234	1.03924e-78	5	CNIH1
1.96489e-30	0.619973	0.164	0.101	5.04682e-26	5	TLNRD1
7.30857e-09	0.619727	0.046	0.029	0.000187721	5	ACADS
4.56033e-47	0.619674	0.241	0.147	1.17132e-42	5	SCAMP4
2.7027e-29	0.619502	0.12	0.068	6.94189e-25	5	ABI2
9.71017e-22	0.618843	0.104	0.062	2.49406e-17	5	SFXN1
6.63982e-24	0.618671	0.103	0.059	1.70544e-19	5	QPCTL
1.36002e-13	0.61857	0.06	0.035	3.49322e-09	5	GPAT4-AS1
7.83733e-13	0.618537	0.059	0.035	2.01302e-08	5	ZNF268
1.88129e-33	0.618319	0.177	0.108	4.8321e-29	5	INTS11
3.76109e-41	0.61813	0.178	0.102	9.66035e-37	5	SNHG12
6.83723e-72	0.618112	0.317	0.187	1.75614e-67	5	RTCB
5.25984e-114	0.618097	0.545	0.344	1.35099e-109	5	RWDD1
2.98746e-16	0.617796	0.028	0.012	7.6733e-12	5	MYLK
2.75843e-65	0.617579	0.29	0.17	7.08503e-61	5	NUDT21
1.85086e-18	0.617527	0.094	0.057	4.75395e-14	5	COPS7B
6.48754e-07	0.617527	0.032	0.02	0.0166632	5	ASH1L-AS1
3.97437e-113	0.61724	0.538	0.339	1.02082e-108	5	PRDX5
1.32449e-74	0.617238	0.343	0.205	3.40195e-70	5	MRPL47
5.75332e-32	0.616987	0.175	0.109	1.47774e-27	5	MFSD10
1.89945e-25	0.616948	0.134	0.082	4.87874e-21	5	THYN1
1.81638e-07	0.616692	0.037	0.023	0.00466536	5	ZNF576
1.8203e-143	0.616597	0.68	0.457	4.67545e-139	5	DNAJC15
1.42699e-66	0.616287	0.305	0.181	3.66523e-62	5	HDAC1
2.06449e-92	0.615885	0.467	0.295	5.30265e-88	5	ZNF791
7.44444e-07	0.615699	0.032	0.019	0.0191211	5	SYNC
4.06847e-43	0.615441	0.201	0.119	1.04499e-38	5	SNRNP40
3.05995e-12	0.61544	0.056	0.033	7.85949e-08	5	ZNF134
3.17929e-70	0.615433	0.324	0.193	8.166e-66	5	RAB4B
3.64993e-31	0.615277	0.15	0.09	9.37485e-27	5	SLC35D2
1.57466e-15	0.61476	0.076	0.046	4.04451e-11	5	PPP1R3B
1.40782e-85	0.614593	0.424	0.265	3.61599e-81	5	CLTB
5.84403e-57	0.614545	0.268	0.16	1.50104e-52	5	NIPSNAP3A
2.0481e-265	0.614514	0.944	0.799	5.26054e-261	5	EIF3H
2.1369e-35	0.614482	0.159	0.093	5.48863e-31	5	RAB30-DT
1.79877e-06	0.614406	0.023	0.013	0.0462015	5	LMNB1-DT
2.53483e-39	0.614274	0.197	0.119	6.51071e-35	5	CCDC90B
1.00915e-55	0.613979	0.276	0.168	2.592e-51	5	BABAM1
3.06441e-09	0.61348	0.043	0.026	7.87093e-05	5	NSUN5P1
4.53128e-34	0.6125	0.168	0.101	1.16386e-29	5	LHPP
1.09612e-41	0.611729	0.212	0.128	2.81538e-37	5	TMEM18
3.93026e-26	0.611685	0.113	0.065	1.00949e-21	5	SOGA1
2.47986e-40	0.611396	0.212	0.13	6.36953e-36	5	NUP62
1.18157e-12	0.610986	0.07	0.043	3.03485e-08	5	RXRB
2.77034e-59	0.610822	0.295	0.179	7.11562e-55	5	LZIC
4.79957e-73	0.610534	0.322	0.189	1.23277e-68	5	VPS51
3.4381e-226	0.610056	0.91	0.735	8.83077e-222	5	HNRNPK
3.13119e-30	0.609832	0.128	0.073	8.04246e-26	5	PGM1
2.84256e-30	0.609827	0.167	0.104	7.30111e-26	5	SAP30L
1.52485e-59	0.609641	0.3	0.184	3.91658e-55	5	VPS4A
1.01095e-06	0.609291	0.03	0.018	0.0259663	5	ZC3H12B
2.57975e-30	0.608877	0.16	0.098	6.62609e-26	5	ATPAF1
9.2806e-56	0.608872	0.266	0.159	2.38372e-51	5	ZNF622
1.21932e-82	0.608643	0.396	0.241	3.13183e-78	5	MARCKSL1
1.30448e-06	0.608619	0.033	0.021	0.0335055	5	ADCK5
1.3887e-08	0.608568	0.043	0.027	0.000356687	5	ZMYM3
7.47249e-27	0.608323	0.132	0.079	1.91931e-22	5	ABHD10
1.67759e-09	0.607741	0.052	0.033	4.30889e-05	5	SAYSD1
4.42836e-49	0.607498	0.253	0.155	1.13742e-44	5	COMMD3
2.09215e-49	0.607459	0.247	0.149	5.3737e-45	5	LINC02256
1.82146e-28	0.607411	0.153	0.094	4.67841e-24	5	WDR13
2.3412e-122	0.60651	0.594	0.383	6.01338e-118	5	DNAJC8
1.90678e-10	0.606423	0.057	0.036	4.89757e-06	5	CD7
2.18407e-90	0.606268	0.335	0.186	5.60978e-86	5	TFDP2
1.17218e-34	0.605898	0.181	0.111	3.01076e-30	5	C1orf35
6.23452e-12	0.605837	0.064	0.039	1.60134e-07	5	TSPAN17
2.06334e-70	0.605626	0.354	0.218	5.29969e-66	5	PMPCB
3.4106e-60	0.60548	0.256	0.148	8.76012e-56	5	MAP3K13
1.3917e-25	0.605372	0.13	0.079	3.57457e-21	5	TBRG4
1.1962e-48	0.605035	0.269	0.169	3.07244e-44	5	TIMM8B
1.66179e-55	0.604925	0.288	0.177	4.2683e-51	5	POLR3GL
3.04807e-90	0.604889	0.69	0.525	7.82898e-86	5	MAPRE2
3.84727e-17	0.604851	0.101	0.063	9.88171e-13	5	SLC25A1
1.14396e-07	0.604102	0.032	0.019	0.00293826	5	ZNF345
8.44415e-40	0.603854	0.197	0.118	2.16888e-35	5	MAP3K5-AS2
4.46811e-20	0.603154	0.11	0.068	1.14763e-15	5	SNX15
4.89628e-11	0.603026	0.064	0.041	1.25761e-06	5	CTU1
2.36916e-36	0.602923	0.188	0.115	6.08518e-32	5	STAMBP
2.41084e-33	0.602726	0.135	0.076	6.19224e-29	5	AVEN
8.65504e-53	0.602587	0.292	0.183	2.22305e-48	5	BCOR
3.36614e-81	0.602415	0.415	0.26	8.64594e-77	5	BLOC1S2
1.38243e-82	0.6021	0.394	0.24	3.55077e-78	5	MRPL33
1.70761e-227	0.602007	0.917	0.726	4.38598e-223	5	CLIC1
8.26703e-128	0.60193	0.496	0.285	2.12339e-123	5	ATXN10
1.20075e-100	0.601799	0.519	0.333	3.08412e-96	5	HAVCR2
1.05361e-107	0.601386	0.458	0.273	2.70618e-103	5	YWHAH
1.86072e-27	0.601282	0.125	0.073	4.77927e-23	5	IFT52
7.8228e-42	0.601118	0.225	0.139	2.00929e-37	5	FEM1B
4.80278e-22	0.600913	0.127	0.079	1.23359e-17	5	LINC01003
5.97756e-61	0.600607	0.308	0.188	1.53534e-56	5	RABGGTB
5.03485e-63	0.600516	0.281	0.164	1.2932e-58	5	KATNBL1
4.08968e-78	0.600429	0.393	0.244	1.05043e-73	5	HDAC2
2.76265e-33	0.600231	0.149	0.086	7.09587e-29	5	TSPOAP1-AS1
2.67893e-38	0.599776	0.207	0.128	6.88084e-34	5	STYX
6.25783e-30	0.5996	0.157	0.095	1.60732e-25	5	DUSP28
3.97962e-15	0.599245	0.081	0.05	1.02217e-10	5	PCK2
4.53778e-20	0.598988	0.101	0.061	1.16553e-15	5	EXD3
4.71416e-103	0.598184	0.507	0.318	1.21083e-98	5	PSMG2
2.64322e-88	0.597892	0.458	0.29	6.78912e-84	5	SNRPB2
6.90071e-74	0.597813	0.368	0.226	1.77245e-69	5	BLTP2
5.88859e-44	0.597804	0.214	0.128	1.51248e-39	5	RPP30
4.11128e-48	0.597587	0.239	0.145	1.05598e-43	5	CBFA2T3
5.30543e-55	0.597251	0.341	0.223	1.3627e-50	5	SLC37A2
2.61189e-12	0.597033	0.069	0.044	6.70864e-08	5	SRP14-DT
1.20754e-64	0.596028	0.308	0.185	3.10156e-60	5	NUP210
5.40159e-15	0.596027	0.071	0.042	1.3874e-10	5	DPY19L4
3.78405e-18	0.596021	0.096	0.059	9.71934e-14	5	PAQR7
5.4654e-30	0.595979	0.118	0.066	1.40379e-25	5	FBXO4
3.39205e-195	0.595895	0.851	0.646	8.71248e-191	5	CAP1
3.54685e-25	0.595763	0.134	0.082	9.11008e-21	5	KCNMB1
6.5357e-84	0.595671	0.428	0.267	1.67869e-79	5	PSMD4
5.95517e-16	0.595615	0.085	0.052	1.52959e-11	5	NCAPD2
6.56737e-68	0.595226	0.314	0.186	1.68683e-63	5	MTCH2
3.77915e-41	0.595127	0.21	0.127	9.70674e-37	5	COA8
1.82542e-45	0.594869	0.188	0.107	4.68859e-41	5	MRPL1
4.5784e-17	0.594796	0.101	0.064	1.17596e-12	5	TMEM199
4.57033e-96	0.594605	0.511	0.331	1.17389e-91	5	ATP5IF1
1.09568e-30	0.594602	0.162	0.099	2.81425e-26	5	TMEM134
6.84541e-11	0.594167	0.062	0.039	1.75824e-06	5	SMUG1
3.41644e-38	0.594062	0.185	0.111	8.77514e-34	5	CPSF3
1.10207e-54	0.59404	0.284	0.175	2.83066e-50	5	MRPL16
7.83022e-16	0.593714	0.1	0.064	2.01119e-11	5	ABCF3
1.98445e-68	0.593687	0.368	0.231	5.09706e-64	5	PDAP1
2.99681e-34	0.593636	0.153	0.089	7.6973e-30	5	MAGOHB
1.42726e-133	0.593464	0.636	0.41	3.66593e-129	5	IK
3.00448e-15	0.593143	0.076	0.046	7.717e-11	5	KEAP1
6.61818e-43	0.593059	0.256	0.163	1.69988e-38	5	CYBC1
1.5288e-12	0.593052	0.071	0.044	3.92672e-08	5	TRIM52-AS1
3.22064e-67	0.593019	0.319	0.192	8.27221e-63	5	FDFT1
9.1053e-49	0.59294	0.227	0.134	2.3387e-44	5	ANXA2R-OT1
9.68325e-64	0.592816	0.331	0.204	2.48714e-59	5	SSNA1
1.09811e-42	0.592753	0.226	0.139	2.82051e-38	5	DDRGK1
7.51991e-19	0.592722	0.101	0.062	1.93149e-14	5	PPP1R8
5.21272e-60	0.592373	0.299	0.182	1.33889e-55	5	RMDN1
4.93194e-12	0.592303	0.06	0.037	1.26677e-07	5	PTPRN2
3.41954e-167	0.592206	0.49	0.255	8.78309e-163	5	KLF12
3.48306e-36	0.592166	0.24	0.157	8.94623e-32	5	SAMD9L
5.88133e-36	0.592111	0.188	0.115	1.51062e-31	5	MRPL42
1.67888e-34	0.592038	0.158	0.093	4.3122e-30	5	ANKRD26
4.75669e-41	0.591601	0.226	0.14	1.22176e-36	5	MCRIP1
4.38178e-11	0.591575	0.048	0.028	1.12546e-06	5	SMG1-DT
1.46179e-50	0.591393	0.266	0.164	3.75461e-46	5	NUBP1
2.30199e-31	0.591135	0.183	0.115	5.91266e-27	5	PHF5A
6.68833e-37	0.590964	0.174	0.103	1.7179e-32	5	TP53
4.00167e-59	0.590558	0.343	0.219	1.02783e-54	5	MRPL41
1.39319e-76	0.590536	0.4	0.251	3.57842e-72	5	MRPL54
2.39964e-81	0.590475	0.34	0.195	6.16346e-77	5	UNC119
1.74447e-85	0.590203	0.444	0.28	4.48067e-81	5	BUD31
2.88333e-77	0.590157	0.378	0.232	7.40584e-73	5	MBOAT7
3.0372e-106	0.589808	0.52	0.327	7.80104e-102	5	URI1
0	0.589515	1	0.994	0	5	PABPC1
5.61078e-17	0.589515	0.1	0.063	1.44113e-12	5	BISPR
5.91839e-83	0.589464	0.45	0.287	1.52014e-78	5	ANAPC11
2.53679e-08	0.589281	0.048	0.031	0.000651576	5	TMEM254
3.92839e-14	0.589038	0.065	0.039	1.00901e-09	5	TMEM64
4.63437e-28	0.588995	0.164	0.103	1.19034e-23	5	POLR2C
7.55398e-30	0.588907	0.17	0.106	1.94024e-25	5	TADA2B
5.02886e-36	0.588806	0.184	0.111	1.29166e-31	5	SIKE1
2.43444e-13	0.588471	0.063	0.037	6.25286e-09	5	IPO9-AS1
1.07021e-89	0.588467	0.459	0.288	2.74885e-85	5	ANAPC16
1.95466e-19	0.588163	0.115	0.073	5.02054e-15	5	SLC27A3
3.48283e-12	0.588132	0.077	0.05	8.94566e-08	5	PRKAR1B-AS1
1.48388e-23	0.587787	0.134	0.084	3.81134e-19	5	RFC2
1.20354e-18	0.587754	0.103	0.064	3.0913e-14	5	METTL2B
2.17161e-30	0.587732	0.134	0.077	5.57777e-26	5	CCDC92
1.44841e-20	0.587642	0.095	0.056	3.72025e-16	5	YARS2
3.26902e-24	0.587548	0.13	0.08	8.39648e-20	5	ZNF195
9.10024e-16	0.58734	0.078	0.047	2.3374e-11	5	ERCC4
5.02721e-89	0.587249	0.474	0.302	1.29124e-84	5	DNAJC21
2.57592e-77	0.5868	0.434	0.279	6.61625e-73	5	OTULIN
4.6037e-07	0.586642	0.032	0.019	0.0118246	5	COQ10A
5.60901e-13	0.586513	0.077	0.049	1.44067e-08	5	GMPPA
2.57474e-35	0.586416	0.187	0.114	6.61321e-31	5	RNF214
1.52583e-19	0.586228	0.091	0.053	3.91908e-15	5	KLHL42
5.46168e-16	0.585624	0.079	0.047	1.40283e-11	5	FAM114A2
1.41358e-39	0.585172	0.187	0.111	3.63078e-35	5	AP5M1
1.54264e-87	0.584612	0.408	0.247	3.96227e-83	5	SKIC3
3.96124e-66	0.584593	0.346	0.215	1.01744e-61	5	PLEKHA3
1.70497e-38	0.5844	0.187	0.111	4.37922e-34	5	MPHOSPH9
3.82492e-15	0.584265	0.08	0.05	9.82432e-11	5	RRP7BP
4.00963e-52	0.584086	0.285	0.178	1.02987e-47	5	MRPS36
2.50114e-12	0.584053	0.062	0.037	6.42417e-08	5	PPOX
3.08853e-80	0.583925	0.418	0.263	7.93289e-76	5	NUDC
5.52627e-09	0.583545	0.041	0.024	0.000141942	5	ZSCAN30
5.12491e-52	0.583517	0.297	0.188	1.31633e-47	5	ROMO1
4.42183e-13	0.583417	0.085	0.055	1.13575e-08	5	FASTK
4.23849e-36	0.583405	0.137	0.076	1.08866e-31	5	ST7
9.19304e-27	0.583404	0.13	0.078	2.36123e-22	5	NAT10
1.46251e-97	0.583231	0.404	0.233	3.75646e-93	5	MRPS35
1.59192e-06	0.583017	0.026	0.015	0.0408886	5	STPG1
1.68464e-35	0.58268	0.171	0.102	4.32701e-31	5	FARSB
1.76596e-33	0.58266	0.187	0.117	4.53586e-29	5	EXOSC1
1.89158e-79	0.582577	0.384	0.233	4.85853e-75	5	TIMM17A
1.51014e-43	0.582544	0.228	0.14	3.87878e-39	5	STIP1
1.46953e-09	0.582132	0.055	0.035	3.77449e-05	5	UCK1
6.64296e-10	0.5819	0.056	0.035	1.70624e-05	5	PCED1A
2.74178e-16	0.581794	0.094	0.059	7.04226e-12	5	CES2
4.4573e-29	0.581359	0.123	0.07	1.14486e-24	5	FTCDNL1
3.57077e-35	0.581291	0.192	0.119	9.17153e-31	5	GLOD4
2.2744e-128	0.580653	0.694	0.484	5.8418e-124	5	TCEA1
2.86366e-12	0.580642	0.063	0.038	7.3553e-08	5	TNFAIP1
3.26453e-42	0.580593	0.224	0.138	8.38495e-38	5	WASHC3
8.23752e-12	0.580567	0.054	0.032	2.11581e-07	5	ZNF680
1.11827e-31	0.580515	0.162	0.098	2.87227e-27	5	EBAG9
3.87079e-64	0.580446	0.345	0.215	9.94212e-60	5	SH3TC1
2.9227e-40	0.580403	0.204	0.123	7.50695e-36	5	GDE1
2.14688e-30	0.580246	0.169	0.104	5.51427e-26	5	NMRAL1
1.36572e-104	0.580075	0.574	0.382	3.50785e-100	5	EIF2S2
8.05781e-42	0.579744	0.248	0.157	2.06965e-37	5	MRPL14
1.3794e-15	0.579715	0.083	0.051	3.543e-11	5	PRKAR1B
3.65278e-15	0.579634	0.076	0.046	9.38218e-11	5	ZNF426
8.57667e-211	0.579288	0.913	0.71	2.20292e-206	5	SRP14
5.04927e-30	0.579205	0.15	0.09	1.29691e-25	5	TSEN15
2.14825e-23	0.579085	0.136	0.085	5.51778e-19	5	MCRS1
3.48898e-11	0.579066	0.061	0.038	8.96145e-07	5	EIF3J-DT
3.90395e-49	0.579064	0.292	0.186	1.00273e-44	5	SAMD9
2.33661e-25	0.578942	0.154	0.098	6.00158e-21	5	KIAA2013
5.4927e-91	0.578646	0.493	0.319	1.4108e-86	5	ERH
7.30986e-14	0.578524	0.069	0.042	1.87754e-09	5	TTC4
3.2369e-23	0.578089	0.14	0.089	8.31397e-19	5	C15orf40
2.12747e-77	0.577889	0.329	0.191	5.4644e-73	5	PLK2
4.22695e-35	0.577791	0.211	0.134	1.08569e-30	5	NKIRAS2
2.57332e-07	0.577243	0.037	0.023	0.00660956	5	SPIN4
1.83625e-09	0.576969	0.054	0.034	4.7164e-05	5	NAPA-AS1
3.97193e-31	0.576964	0.153	0.091	1.02019e-26	5	PEX13
4.63296e-37	0.57691	0.208	0.129	1.18998e-32	5	PTGR3
4.36035e-34	0.57608	0.205	0.13	1.11995e-29	5	METTL23
7.96008e-24	0.576041	0.123	0.075	2.04455e-19	5	CASP8AP2
9.59487e-07	0.575758	0.034	0.021	0.0246444	5	ZNF841
1.01114e-13	0.575688	0.073	0.045	2.59712e-09	5	C17orf67
7.1689e-58	0.575654	0.307	0.19	1.84133e-53	5	KIAA1143
1.07364e-17	0.575649	0.09	0.055	2.75765e-13	5	FAM98A
1.19314e-185	0.575509	0.857	0.654	3.06457e-181	5	TPM4
1.31307e-06	0.575441	0.035	0.022	0.0337262	5	PSMG3-AS1
1.1878e-20	0.575436	0.122	0.077	3.05086e-16	5	TRAPPC4
8.5046e-101	0.575246	0.527	0.337	2.18441e-96	5	TMEM219
6.81467e-46	0.574945	0.257	0.16	1.75035e-41	5	TMEM50B
2.6063e-65	0.574256	0.35	0.219	6.69428e-61	5	GID8
4.65613e-23	0.57424	0.114	0.069	1.19593e-18	5	IFT43
1.12918e-09	0.574196	0.049	0.03	2.9003e-05	5	CLUH
9.18039e-73	0.574141	0.377	0.233	2.35798e-68	5	COX16
1.63063e-86	0.574033	0.476	0.306	4.18828e-82	5	TMEM258
1.21194e-81	0.574006	0.68	0.529	3.11288e-77	5	INSIG1
8.06601e-07	0.574003	0.038	0.024	0.0207175	5	ZP3
2.20923e-21	0.573636	0.123	0.077	5.67441e-17	5	MIER3
1.65531e-40	0.573481	0.199	0.119	4.25167e-36	5	SLAMF7
6.46934e-92	0.573083	0.455	0.282	1.66165e-87	5	GTF2I
2.30283e-07	0.572956	0.038	0.024	0.00591481	5	LINC00680
7.56611e-113	0.572877	0.83	0.729	1.94335e-108	5	ATF3
4.22736e-21	0.572838	0.138	0.089	1.0858e-16	5	C6orf226
5.09042e-71	0.57282	0.399	0.254	1.30747e-66	5	CIAO2A
1.284e-12	0.572509	0.072	0.045	3.29796e-08	5	GATD1
3.52313e-92	0.572416	0.508	0.33	9.04915e-88	5	RAB22A
9.37815e-69	0.571798	0.395	0.254	2.40878e-64	5	IMMT
7.17575e-24	0.571692	0.127	0.078	1.84309e-19	5	MRPS31
2.14062e-89	0.571434	0.486	0.311	5.49818e-85	5	AURKAIP1
1.39059e-34	0.57101	0.201	0.126	3.57172e-30	5	ZNF350
1.5055e-08	0.570817	0.014	0.006	0.000386688	5	ENOX1
1.81821e-184	0.570619	0.88	0.709	4.67006e-180	5	SUB1
1.58376e-36	0.570467	0.215	0.136	4.06789e-32	5	BRPF1
4.57382e-33	0.570408	0.194	0.123	1.17478e-28	5	RNF187
2.19973e-293	0.570321	0.983	0.871	5.65e-294	5	MYL6
8.28671e-18	0.570094	0.112	0.072	2.12844e-13	5	PLSCR3
1.96301e-09	0.569997	0.041	0.024	5.042e-05	5	TTN
2.92488e-09	0.569836	0.037	0.021	7.51255e-05	5	CTTNBP2
2.07881e-111	0.569777	0.554	0.35	5.33942e-107	5	KDELR1
2.45645e-23	0.569729	0.144	0.092	6.3094e-19	5	SNHG25
3.39232e-92	0.569271	0.508	0.331	8.71318e-88	5	KRTCAP2
1.23488e-08	0.569178	0.05	0.032	0.000317179	5	WIZ
4.5799e-32	0.56916	0.191	0.121	1.17635e-27	5	TMEM141
1.94321e-77	0.568795	0.438	0.282	4.99113e-73	5	BAX
6.43993e-51	0.568684	0.172	0.091	1.6541e-46	5	SNCA
2.12842e-18	0.568671	0.113	0.072	5.46685e-14	5	PRR14
1.34955e-41	0.568231	0.239	0.15	3.46632e-37	5	IRAK1
1.00808e-07	0.568114	0.045	0.029	0.00258926	5	LIN7B
2.05123e-21	0.56808	0.133	0.085	5.26858e-17	5	COMMD5
4.88609e-17	0.567769	0.094	0.058	1.25499e-12	5	TMEM39B
1.0281e-49	0.567479	0.262	0.16	2.64066e-45	5	UCHL5
3.23024e-26	0.567091	0.15	0.093	8.29686e-22	5	HMCES
7.7809e-69	0.566852	0.329	0.197	1.99852e-64	5	ARHGAP10
9.56994e-83	0.566701	0.469	0.303	2.45804e-78	5	DHRS7
2.95223e-73	0.566306	0.423	0.273	7.5828e-69	5	GRPEL1
1.06157e-21	0.564959	0.127	0.08	2.72665e-17	5	SGF29
8.31512e-102	0.564651	0.574	0.383	2.13574e-97	5	CSNK2B
5.82367e-63	0.564483	0.355	0.225	1.49581e-58	5	RPS19BP1
3.73482e-110	0.564461	0.654	0.462	9.59289e-106	5	TAF15
7.40241e-43	0.564233	0.213	0.128	1.90131e-38	5	CLSTN1
1.46503e-14	0.564224	0.073	0.044	3.76294e-10	5	ENTPD5
1.25596e-63	0.564027	0.367	0.235	3.22592e-59	5	UBE2V2
1.6272e-69	0.56378	0.371	0.231	4.17947e-65	5	SPAG7
5.80226e-79	0.563776	0.489	0.327	1.49031e-74	5	H2AC20
1.61152e-152	0.563587	0.608	0.371	4.1392e-148	5	RTRAF
3.41197e-24	0.5633	0.149	0.095	8.76365e-20	5	DGAT1
1.71338e-06	0.562987	0.04	0.026	0.0440081	5	THOC1-DT
1.3073e-08	0.562921	0.046	0.029	0.00033578	5	ZNF142
1.34363e-145	0.562845	0.808	0.614	3.45113e-141	5	BID
1.6299e-24	0.562443	0.13	0.079	4.1864e-20	5	DDX20
1.59732e-07	0.562355	0.048	0.032	0.0041027	5	FZD1
2.03783e-09	0.562011	0.055	0.035	5.23416e-05	5	GNA15-DT
2.34646e-46	0.561875	0.245	0.15	6.02689e-42	5	HMOX2
1.75871e-59	0.561423	0.35	0.224	4.51724e-55	5	USF2
4.29722e-49	0.561222	0.282	0.178	1.10374e-44	5	ANAPC15
1.46798e-65	0.56078	0.373	0.237	3.77051e-61	5	ACADVL
2.54518e-15	0.560749	0.1	0.065	6.53729e-11	5	SLC2A4RG
4.36226e-55	0.560746	0.297	0.184	1.12045e-50	5	MMGT1
1.85248e-54	0.560703	0.343	0.223	4.75808e-50	5	CXXC5
1.81658e-63	0.560408	0.402	0.265	4.66588e-59	5	TMEM107
1.17853e-195	0.559787	0.91	0.756	3.02706e-191	5	MTDH
6.05798e-83	0.559592	0.409	0.251	1.55599e-78	5	SUGT1
1.24558e-12	0.559441	0.067	0.041	3.19927e-08	5	ACTR5
5.25469e-18	0.559412	0.088	0.053	1.34967e-13	5	ZNF529
4.34145e-08	0.559189	0.049	0.032	0.0011151	5	ZNF236-DT
3.08674e-17	0.559028	0.107	0.069	7.92828e-13	5	ANKZF1
1.67691e-167	0.558804	0.832	0.616	4.30714e-163	5	PRELID1
1.65839e-112	0.55873	0.509	0.312	4.25958e-108	5	SOCS3
7.81046e-273	0.558497	0.972	0.884	2.00612e-268	5	ARPC2
1.9512e-13	0.558453	0.069	0.042	5.01167e-09	5	ZNF649
1.83334e-12	0.557955	0.074	0.047	4.70894e-08	5	ZNF839
7.62752e-24	0.557761	0.153	0.098	1.95913e-19	5	DVL3
1.67962e-10	0.557642	0.062	0.039	4.3141e-06	5	FADD
5.99336e-53	0.557387	0.281	0.173	1.53939e-48	5	NQO2
5.03591e-18	0.557278	0.098	0.06	1.29347e-13	5	MRM3
7.77864e-94	0.557104	0.491	0.311	1.99794e-89	5	ATXN7L3B
2.44785e-14	0.55707	0.08	0.05	6.2873e-10	5	NAXD
3.1689e-38	0.557064	0.222	0.139	8.13932e-34	5	IL27RA
5.29804e-10	0.556603	0.057	0.036	1.3608e-05	5	RINL
1.99787e-15	0.556213	0.096	0.061	5.13152e-11	5	LRR1
8.58687e-111	0.555766	0.632	0.433	2.20554e-106	5	EIF4H
1.35183e-178	0.555711	0.864	0.642	3.47217e-174	5	PSME1
7.19027e-79	0.555677	0.563	0.399	1.84682e-74	5	DAPP1
8.04915e-27	0.555506	0.146	0.09	2.06742e-22	5	CEP68
1.56269e-29	0.555462	0.138	0.081	4.01378e-25	5	TSPYL4
1.19745e-06	0.555442	0.038	0.025	0.0307566	5	SETMAR
3.04542e-08	0.554422	0.048	0.031	0.000782216	5	SCAMP1-AS1
1.49255e-34	0.554335	0.14	0.079	3.83362e-30	5	AFDN
2.85763e-12	0.554178	0.07	0.044	7.33981e-08	5	MTRES1
3.07198e-42	0.55389	0.28	0.183	7.89039e-38	5	PRDM1
1.22499e-30	0.553513	0.165	0.101	3.14639e-26	5	ZMPSTE24
1.51727e-61	0.553419	0.35	0.222	3.8971e-57	5	TMEM183A
4.80781e-23	0.553271	0.133	0.083	1.23489e-18	5	CREB3
1.75854e-22	0.55286	0.136	0.086	4.51681e-18	5	LENG1
8.1175e-77	0.552767	0.416	0.262	2.08498e-72	5	PSMB2
1.64945e-12	0.552551	0.073	0.046	4.23662e-08	5	MED24
1.80678e-22	0.552299	0.11	0.066	4.64072e-18	5	AGPAT5
5.3854e-52	0.5521	0.291	0.182	1.38324e-47	5	ZHX1
2.12082e-61	0.551914	0.326	0.202	5.44734e-57	5	OAT
3.0805e-69	0.551753	0.407	0.263	7.91227e-65	5	HPS3
3.55319e-11	0.551708	0.068	0.044	9.12637e-07	5	POLL
2.10927e-16	0.551549	0.063	0.035	5.41767e-12	5	ADAL
1.3554e-77	0.551464	0.363	0.218	3.48134e-73	5	PDE7B
1.34661e-30	0.551416	0.182	0.114	3.45876e-26	5	GPR108
4.03698e-33	0.551182	0.191	0.119	1.0369e-28	5	EIF2B1
3.62431e-21	0.551178	0.107	0.064	9.30904e-17	5	DROSHA
1.34243e-20	0.551115	0.113	0.069	3.44804e-16	5	FBXO25
8.48134e-19	0.551095	0.101	0.062	2.17843e-14	5	SGSM3
4.9462e-18	0.551066	0.111	0.071	1.27043e-13	5	GFER
1.09847e-39	0.551048	0.23	0.145	2.82142e-35	5	NOSIP
3.3101e-16	0.550867	0.086	0.053	8.50199e-12	5	DNAJB4
5.61215e-210	0.550866	0.924	0.754	1.44148e-205	5	CCDC88A
6.24549e-35	0.550548	0.213	0.136	1.60416e-30	5	THUMPD3
4.58746e-74	0.550532	0.448	0.293	1.17829e-69	5	TAF7
1.08182e-35	0.55038	0.185	0.112	2.77866e-31	5	SPAG1
8.10187e-70	0.550274	0.434	0.285	2.08097e-65	5	BCAS2
6.97806e-35	0.550204	0.22	0.141	1.79231e-30	5	NT5C
7.37102e-56	0.550184	0.32	0.202	1.89325e-51	5	MTMR12
7.22561e-15	0.550174	0.094	0.06	1.8559e-10	5	CNBD2
1.9867e-24	0.549944	0.153	0.098	5.10285e-20	5	NCR3LG1
1.29046e-07	0.549779	0.049	0.032	0.00331454	5	USP21
2.37838e-100	0.549715	0.572	0.38	6.10887e-96	5	DYNC1LI1
2.64612e-35	0.54906	0.206	0.129	6.79655e-31	5	PCMTD2
3.72417e-18	0.54896	0.122	0.08	9.56553e-14	5	SIGLEC7
1.22413e-64	0.548948	0.331	0.203	3.14417e-60	5	SF3A3
1.67721e-19	0.548915	0.123	0.079	4.30792e-15	5	FASTKD5
7.47658e-07	0.548685	0.052	0.035	0.0192036	5	HYMAI
2.3254e-08	0.548529	0.046	0.029	0.000597278	5	DSN1
1.8781e-63	0.548473	0.362	0.229	4.82391e-59	5	FNTA
9.86413e-45	0.548445	0.278	0.178	2.5336e-40	5	FAM89B
4.34685e-23	0.547344	0.138	0.087	1.11649e-18	5	TXNDC9
5.01904e-32	0.547303	0.176	0.109	1.28914e-27	5	NOC2L
4.07643e-79	0.546945	0.449	0.288	1.04703e-74	5	LSM12
9.68246e-25	0.546926	0.145	0.091	2.48694e-20	5	NOL11
2.85199e-36	0.546861	0.232	0.15	7.32534e-32	5	PFDN6
3.80192e-37	0.54663	0.223	0.141	9.76524e-33	5	PSMB8-AS1
8.45393e-117	0.546522	0.695	0.492	2.17139e-112	5	UBXN1
1.28326e-22	0.546494	0.118	0.072	3.29606e-18	5	GCFC2
7.77476e-28	0.546147	0.161	0.101	1.99695e-23	5	SLC7A6
1.00889e-134	0.546146	0.761	0.553	2.59132e-130	5	EDF1
5.5842e-12	0.546049	0.065	0.041	1.4343e-07	5	TMEM185A
6.48162e-13	0.545835	0.062	0.037	1.66481e-08	5	SCML4
2.55591e-12	0.545788	0.077	0.05	6.56487e-08	5	NOXA1
3.97698e-24	0.545709	0.162	0.105	1.02149e-19	5	ZDHHC12
1.13859e-37	0.545405	0.231	0.147	2.92448e-33	5	SPNS1
5.8204e-13	0.545164	0.086	0.056	1.49497e-08	5	CHPF2
2.02591e-23	0.544938	0.093	0.052	5.20355e-19	5	VASH1-DT
5.38806e-57	0.544781	0.307	0.191	1.38392e-52	5	EMC8
1.51436e-30	0.543866	0.177	0.111	3.88962e-26	5	ATPAF2
3.70497e-71	0.543864	0.428	0.28	9.51621e-67	5	UBE2G2
3.91546e-25	0.543501	0.138	0.085	1.00568e-20	5	ING4
3.23701e-101	0.543441	0.559	0.367	8.31426e-97	5	CCDC47
2.50517e-205	0.543342	0.963	0.873	6.43452e-201	5	GADD45B
2.10425e-09	0.543212	0.047	0.029	5.40476e-05	5	PARPBP
1.4331e-09	0.543016	0.061	0.04	3.68093e-05	5	ZNF8
1.35941e-88	0.542993	0.528	0.35	3.49164e-84	5	TXNL4A
3.22606e-59	0.542916	0.349	0.223	8.28614e-55	5	BCCIP
1.69915e-21	0.542828	0.119	0.074	4.36427e-17	5	TUBGCP5
6.07104e-28	0.542293	0.171	0.108	1.55935e-23	5	CINP
3.68253e-18	0.542116	0.14	0.094	9.45858e-14	5	TTTY14
1.97957e-19	0.542049	0.119	0.076	5.08453e-15	5	TBPL1
1.84223e-09	0.541296	0.058	0.037	4.73176e-05	5	PWWP3A
9.52963e-122	0.541279	0.622	0.399	2.44769e-117	5	RTN1
4.38798e-34	0.541227	0.22	0.142	1.12705e-29	5	UTP11
4.02176e-143	0.540943	0.777	0.559	1.03299e-138	5	VAMP8
3.87085e-12	0.540871	0.074	0.047	9.94228e-08	5	RSKR
1.00895e-07	0.54076	0.037	0.023	0.00259148	5	NEMP2
2.08253e-53	0.540403	0.334	0.217	5.34899e-49	5	SURF4
1.00936e-08	0.540229	0.052	0.034	0.000259254	5	AGAP9
4.54212e-09	0.539758	0.053	0.034	0.000116664	5	CCDC157
4.28228e-112	0.539546	0.672	0.466	1.0999e-107	5	SF3B2
1.80716e-77	0.5391	0.452	0.291	4.6417e-73	5	DAD1
1.51899e-76	0.538948	0.418	0.265	3.90153e-72	5	DR1
8.23739e-64	0.538839	0.334	0.206	2.11577e-59	5	MOB1B
1.06113e-06	0.538838	0.032	0.02	0.0272552	5	CENPK
4.75561e-14	0.538727	0.09	0.058	1.22148e-09	5	LINC00115
2.0627e-116	0.538505	0.564	0.357	5.29804e-112	5	TUBA1C
7.44309e-07	0.538395	0.043	0.028	0.0191176	5	FKBP11
1.87333e-118	0.53835	0.706	0.502	4.81164e-114	5	NDUFV2
9.45851e-27	0.538024	0.143	0.087	2.42942e-22	5	ZNF43
3.71356e-39	0.53789	0.246	0.158	9.53829e-35	5	PBX2
2.50771e-106	0.537849	0.609	0.406	6.44105e-102	5	RAB5C
1.98099e-13	0.537622	0.065	0.039	5.08816e-09	5	DDX31
6.72003e-67	0.537371	0.36	0.223	1.72604e-62	5	WDR41
1.29311e-11	0.53736	0.062	0.039	3.32136e-07	5	UBA6-DT
3.28512e-07	0.537264	0.047	0.031	0.00843783	5	NOP14-AS1
3.52307e-88	0.537223	0.417	0.251	9.049e-84	5	RSU1
2.21138e-80	0.536935	0.448	0.285	5.67992e-76	5	SNRPC
3.86141e-121	0.536816	0.678	0.468	9.91804e-117	5	PPDPF
3.023e-29	0.536719	0.19	0.122	7.76459e-25	5	VCPKMT
9.3211e-72	0.53665	0.437	0.286	2.39412e-67	5	SNRPA1
3.90202e-08	0.536286	0.044	0.028	0.00100223	5	AACS
1.61452e-10	0.53618	0.06	0.038	4.1469e-06	5	MED28-DT
9.66753e-20	0.536129	0.136	0.089	2.4831e-15	5	LSM14B
1.14293e-11	0.535332	0.071	0.046	2.93561e-07	5	RELA-DT
2.14376e-07	0.535193	0.046	0.03	0.00550626	5	SENCR
2.65837e-27	0.53495	0.156	0.097	6.82802e-23	5	SEC22C
2.473e-25	0.534934	0.15	0.094	6.35191e-21	5	PRPSAP1
7.89282e-84	0.53448	0.52	0.347	2.02727e-79	5	ATP5MK
6.72416e-48	0.534319	0.294	0.189	1.7271e-43	5	UBAP2
1.02704e-70	0.534303	0.402	0.255	2.63794e-66	5	TFAM
4.07008e-147	0.533969	0.787	0.562	1.0454e-142	5	GPX4
1.0831e-12	0.533639	0.071	0.044	2.78194e-08	5	WDR4
1.13647e-37	0.533547	0.208	0.128	2.91902e-33	5	NOM1
4.78875e-18	0.533275	0.118	0.076	1.22999e-13	5	COX15
1.20376e-52	0.533167	0.263	0.158	3.09185e-48	5	LINC00886
3.16503e-08	0.533067	0.06	0.04	0.000812937	5	ACTMAP
9.64013e-201	0.532861	0.939	0.794	2.47607e-196	5	PDIA3
1.93264e-103	0.532538	0.638	0.439	4.96399e-99	5	PLP2
1.50004e-22	0.532499	0.138	0.088	3.85285e-18	5	NFU1
1.26875e-08	0.532456	0.047	0.03	0.000325878	5	SLX4
2.11318e-26	0.532413	0.19	0.126	5.42771e-22	5	RNF220
5.58122e-32	0.532379	0.204	0.131	1.43354e-27	5	U2AF2
7.39155e-46	0.532269	0.283	0.181	1.89852e-41	5	DCTN2
5.8382e-43	0.532176	0.242	0.15	1.49954e-38	5	MRPL13
2.9186e-15	0.532088	0.078	0.048	7.49643e-11	5	MMAB
2.53984e-21	0.532022	0.145	0.094	6.52358e-17	5	ZNF593
3.75963e-07	0.531913	0.042	0.027	0.00965661	5	INCENP
3.83063e-70	0.531883	0.47	0.318	9.83898e-66	5	SRP9
3.23712e-13	0.531665	0.076	0.048	8.31456e-09	5	INTS14
1.4955e-29	0.531455	0.159	0.097	3.84119e-25	5	RCL1
5.28962e-84	0.531444	0.554	0.38	1.35864e-79	5	SSBP1
7.98991e-17	0.531391	0.102	0.065	2.05221e-12	5	KRBOX5
3.23678e-14	0.531264	0.086	0.055	8.31368e-10	5	FN3KRP
2.00017e-11	0.531251	0.055	0.033	5.13743e-07	5	H4C1
9.71034e-43	0.531203	0.244	0.152	2.4941e-38	5	PSME3
5.63971e-87	0.531014	0.519	0.341	1.44856e-82	5	HDGF
3.85167e-105	0.530051	0.63	0.429	9.89302e-101	5	NEDD8
2.52527e-28	0.52979	0.17	0.107	6.48615e-24	5	TGFBRAP1
1.85597e-70	0.529326	0.447	0.297	4.76707e-66	5	RBM22
1.15552e-34	0.529289	0.147	0.084	2.96796e-30	5	SLC12A2-DT
1.36667e-47	0.529273	0.265	0.165	3.51029e-43	5	SAE1
2.9189e-77	0.528997	0.438	0.279	7.49719e-73	5	TMEM230
1.21664e-12	0.528966	0.073	0.046	3.12493e-08	5	ZNF888
4.99227e-28	0.528835	0.168	0.106	1.28226e-23	5	PACS2
4.61089e-16	0.528809	0.095	0.06	1.18431e-11	5	PAXIP1-AS2
2.2424e-66	0.528329	0.412	0.269	5.75961e-62	5	DUSP22
1.09988e-30	0.528305	0.203	0.131	2.82505e-26	5	RNF167
5.9632e-39	0.52801	0.23	0.145	1.53165e-34	5	TSPAN3
7.40024e-10	0.527564	0.063	0.041	1.90075e-05	5	FMNL3
1.14079e-14	0.527333	0.087	0.055	2.93011e-10	5	MPV17L2
4.02823e-07	0.526792	0.037	0.023	0.0103465	5	SLC9B1
5.85653e-10	0.526643	0.063	0.041	1.50425e-05	5	CT69
1.32925e-10	0.526455	0.076	0.05	3.41418e-06	5	MTLN
7.96246e-26	0.525729	0.174	0.113	2.04516e-21	5	RING1
2.00309e-08	0.525628	0.046	0.029	0.000514494	5	AMOTL1
1.98336e-75	0.525591	0.498	0.336	5.09425e-71	5	UQCRQ
8.01379e-09	0.524957	0.047	0.029	0.000205834	5	ZNF227
1.2549e-90	0.524903	0.607	0.423	3.2232e-86	5	NONO
1.87866e-66	0.524767	0.423	0.278	4.82533e-62	5	COMMD9
5.24907e-09	0.524693	0.053	0.034	0.000134822	5	SPAG6
6.17959e-43	0.524534	0.284	0.186	1.58723e-38	5	BCL7B
6.99093e-12	0.524428	0.072	0.046	1.79562e-07	5	ZNF805
1.52825e-26	0.524209	0.164	0.104	3.9253e-22	5	PLBD2
1.55184e-69	0.524078	0.491	0.34	3.98589e-65	5	ITGA5
1.36247e-22	0.524053	0.162	0.107	3.49951e-18	5	S1PR4
5.54953e-21	0.523724	0.117	0.073	1.4254e-16	5	CFL2
4.51083e-44	0.523694	0.267	0.17	1.15861e-39	5	SMARCB1
2.15648e-31	0.523653	0.167	0.102	5.53893e-27	5	GMCL1
3.00215e-44	0.523546	0.328	0.223	7.71103e-40	5	NME3
1.32313e-52	0.523349	0.355	0.235	3.39847e-48	5	SCAMP2
1.32468e-09	0.52313	0.068	0.045	3.40244e-05	5	PREB
1.0203e-06	0.522856	0.039	0.025	0.0262063	5	CABLES1
1.14663e-43	0.522604	0.255	0.16	2.94511e-39	5	TIMM23
5.17667e-175	0.522576	0.906	0.735	1.32963e-170	5	COX7C
2.71072e-43	0.522224	0.296	0.195	6.96249e-39	5	ARHGAP9
1.02773e-27	0.522097	0.172	0.11	2.63972e-23	5	SRD5A1
3.62066e-31	0.522076	0.193	0.123	9.29967e-27	5	POP4
1.51887e-08	0.521522	0.051	0.033	0.000390123	5	ZNF180
2.32758e-36	0.521511	0.223	0.142	5.97839e-32	5	USP39
2.54401e-36	0.521379	0.244	0.16	6.5343e-32	5	RPAIN
5.55651e-121	0.521065	0.75	0.55	1.42719e-116	5	RPS6KA3
1.64185e-53	0.520987	0.32	0.203	4.2171e-49	5	RAD50
1.64406e-24	0.520682	0.167	0.109	4.22276e-20	5	SHARPIN
3.90232e-103	0.520492	0.572	0.4	1.00231e-98	5	EREG
6.22689e-28	0.520444	0.186	0.12	1.59938e-23	5	ZNF524
9.38877e-23	0.520317	0.151	0.098	2.41151e-18	5	ARL16
7.8832e-81	0.520288	0.497	0.328	2.0248e-76	5	PLCB2
1.16058e-08	0.520191	0.051	0.032	0.000298094	5	ZC3H12D
7.03504e-18	0.520064	0.116	0.075	1.80695e-13	5	ZNF782
2.88266e-27	0.519775	0.166	0.105	7.40411e-23	5	DCUN1D5
1.65289e-07	0.519357	0.051	0.034	0.00424545	5	THAP7
9.03983e-25	0.519307	0.152	0.096	2.32188e-20	5	SHB
1.95316e-08	0.519287	0.046	0.029	0.000501669	5	DHX33
7.04921e-111	0.518851	0.632	0.424	1.81059e-106	5	OLA1
3.15672e-84	0.518552	0.519	0.342	8.10802e-80	5	C4orf3
7.46697e-08	0.518319	0.046	0.03	0.00191789	5	NCAPG2
1.13362e-16	0.518271	0.127	0.085	2.91169e-12	5	RETREG2
1.15191e-07	0.51806	0.047	0.031	0.00295869	5	GGH
1.7796e-30	0.517578	0.182	0.115	4.5709e-26	5	RANBP6
8.1093e-57	0.517402	0.353	0.229	2.08287e-52	5	MRPL57
1.6046e-25	0.517124	0.143	0.089	4.12141e-21	5	CARNMT1
3.80888e-173	0.516944	0.973	0.912	9.78311e-169	5	IER2
6.3472e-33	0.516861	0.205	0.131	1.63028e-28	5	KIAA0040
1.77568e-11	0.516697	0.082	0.055	4.56084e-07	5	SLC26A3
9.24632e-13	0.516644	0.087	0.057	2.37492e-08	5	PIP4K2B
4.00233e-69	0.51643	0.45	0.298	1.028e-64	5	RNF166
2.75329e-20	0.516024	0.078	0.043	7.07182e-16	5	PRDM8
1.28887e-13	0.515905	0.084	0.053	3.31046e-09	5	ALKBH3
6.66279e-15	0.515732	0.093	0.06	1.71134e-10	5	RNF8
4.03228e-11	0.515689	0.075	0.049	1.03569e-06	5	BIRC6-AS2
1.74555e-46	0.515637	0.284	0.181	4.48346e-42	5	C4orf33
5.51059e-19	0.51558	0.121	0.078	1.41539e-14	5	NAA30
3.94547e-10	0.515359	0.063	0.041	1.01339e-05	5	PLCB3
7.71665e-14	0.515307	0.079	0.05	1.98202e-09	5	LINC02391
1.21204e-28	0.515151	0.165	0.103	3.11312e-24	5	ENOPH1
2.3634e-84	0.515117	0.541	0.364	6.0704e-80	5	RAB14
1.48211e-21	0.515084	0.1	0.059	3.8068e-17	5	TBC1D32
3.24745e-09	0.515057	0.065	0.043	8.34107e-05	5	GAS2L1
4.44884e-26	0.514864	0.174	0.113	1.14268e-21	5	COG2
5.85126e-53	0.514671	0.332	0.214	1.5029e-48	5	NDUFA5
5.80365e-77	0.514615	0.381	0.23	1.49067e-72	5	OSBPL3
1.90819e-39	0.51446	0.221	0.137	4.90118e-35	5	VGLL4
2.97149e-14	0.514431	0.079	0.049	7.63227e-10	5	SDHAF3
8.80566e-57	0.514301	0.391	0.261	2.26173e-52	5	WDR82
3.745e-32	0.51419	0.175	0.107	9.61902e-28	5	ERI3
1.96749e-93	0.514156	0.589	0.398	5.0535e-89	5	C19orf53
8.14453e-57	0.514105	0.465	0.324	2.09192e-52	5	XAF1
6.19681e-123	0.514078	0.765	0.566	1.59165e-118	5	XRCC5
1.96963e-18	0.513762	0.131	0.087	5.059e-14	5	SLC39A1
8.53153e-16	0.513472	0.091	0.057	2.19132e-11	5	UTP15
4.63359e-13	0.513351	0.079	0.05	1.19014e-08	5	OTUD3
6.2885e-53	0.513343	0.29	0.179	1.6152e-48	5	SLC35E1
1.68203e-24	0.513112	0.148	0.093	4.3203e-20	5	RIMOC1
2.82056e-19	0.513058	0.134	0.088	7.2446e-15	5	CCDC137
6.32933e-40	0.513054	0.265	0.172	1.62569e-35	5	DCLRE1C
7.35408e-36	0.512879	0.26	0.173	1.88889e-31	5	DDA1
2.712e-92	0.512627	0.638	0.459	6.96578e-88	5	PTTG1IP
1.79365e-40	0.51223	0.24	0.151	4.60699e-36	5	CAMK2G
1.39091e-15	0.512177	0.1	0.064	3.57255e-11	5	PHYH
1.78044e-06	0.511857	0.05	0.034	0.0457306	5	RTL8A
8.37601e-44	0.511629	0.255	0.16	2.15138e-39	5	DGKA
2.04504e-08	0.511477	0.051	0.033	0.000525267	5	DNAAF5
3.27212e-82	0.510538	0.542	0.367	8.40444e-78	5	RNF168
1.30973e-26	0.510448	0.185	0.122	3.36405e-22	5	TSR2
4.5061e-47	0.510439	0.322	0.213	1.15739e-42	5	KMT5A
9.50256e-108	0.510431	0.727	0.54	2.44073e-103	5	SYNCRIP
2.0504e-79	0.510343	0.458	0.294	5.26644e-75	5	EEA1
3.54706e-81	0.510285	0.474	0.306	9.11062e-77	5	TCP1
6.16042e-55	0.510191	0.347	0.225	1.5823e-50	5	AP1B1
2.43299e-41	0.510178	0.264	0.169	6.24914e-37	5	TNIP2
1.05239e-17	0.510134	0.117	0.076	2.70306e-13	5	MIEF1
1.46463e-110	0.509927	0.684	0.475	3.76189e-106	5	COPE
2.67177e-19	0.50953	0.117	0.074	6.86244e-15	5	ZNF518B
4.08874e-59	0.509527	0.415	0.28	1.05019e-54	5	DOK2
1.3433e-153	0.50934	0.86	0.661	3.45027e-149	5	CNBP
1.36243e-43	0.508939	0.27	0.172	3.49939e-39	5	CKAP2
2.81956e-31	0.508915	0.202	0.13	7.24205e-27	5	CNOT11
3.20052e-66	0.508908	0.42	0.274	8.22052e-62	5	ZNF433-AS1
8.1039e-20	0.508775	0.135	0.088	2.08149e-15	5	TTC32
4.30187e-28	0.508491	0.182	0.117	1.10494e-23	5	AIDA
6.19405e-07	0.508489	0.051	0.035	0.0159094	5	TBL2
1.23455e-08	0.50815	0.064	0.043	0.000317094	5	AKT1S1
2.63784e-80	0.507869	0.522	0.351	6.7753e-76	5	NOL7
2.36323e-115	0.507504	0.793	0.626	6.06995e-111	5	TUBA1A
1.43712e-23	0.50703	0.138	0.086	3.69125e-19	5	CCP110
2.06596e-14	0.506985	0.095	0.062	5.30643e-10	5	FRMD8
1.06406e-61	0.506834	0.419	0.279	2.73303e-57	5	AKR1A1
6.60968e-32	0.506732	0.215	0.14	1.6977e-27	5	ALG5
2.85608e-57	0.50629	0.369	0.24	7.33583e-53	5	LMAN2
4.60803e-14	0.506242	0.097	0.064	1.18357e-09	5	PPP2R1B
1.63348e-27	0.506124	0.156	0.097	4.19559e-23	5	RCAN1
1.2138e-07	0.50607	0.052	0.034	0.00311764	5	TUT1
1.6136e-25	0.505938	0.159	0.101	4.14453e-21	5	GLMN
8.03276e-27	0.505894	0.165	0.105	2.06321e-22	5	SMIM13
7.92732e-13	0.505298	0.086	0.056	2.03613e-08	5	NMRK1
8.31647e-09	0.505197	0.057	0.037	0.000213609	5	ATP8B1-AS1
2.10541e-40	0.505024	0.267	0.173	5.40776e-36	5	NAPRT
1.28177e-31	0.504973	0.224	0.148	3.29223e-27	5	LYSMD2
2.37876e-13	0.504623	0.091	0.059	6.10986e-09	5	ZNF557
1.53065e-60	0.504389	0.396	0.261	3.93147e-56	5	DENR
2.26917e-12	0.504072	0.083	0.054	5.82837e-08	5	THAP5
5.19711e-34	0.50355	0.219	0.14	1.33488e-29	5	MPPE1
2.44176e-31	0.503408	0.158	0.095	6.27167e-27	5	CEP43
1.3503e-10	0.503223	0.069	0.045	3.46825e-06	5	ANKRD52
1.18869e-112	0.502826	0.763	0.58	3.05315e-108	5	YY1
2.33971e-07	0.502411	0.057	0.039	0.00600955	5	OMA1
7.95462e-17	0.502267	0.106	0.068	2.04314e-12	5	ARF4-AS1
2.51344e-113	0.502118	0.69	0.483	6.45576e-109	5	SPECC1
2.01874e-22	0.501827	0.291	0.217	5.18513e-18	5	MX1
2.53287e-36	0.501764	0.168	0.098	6.50568e-32	5	BRCA2
7.35776e-83	0.501543	0.471	0.3	1.88984e-78	5	PRKAR2A
3.78973e-26	0.501084	0.171	0.11	9.73391e-22	5	ASPSCR1
1.23088e-64	0.501018	0.338	0.207	3.16151e-60	5	AHI1
1.00412e-98	0.500967	0.429	0.254	2.57907e-94	5	MYO1E
2.37741e-25	0.500545	0.158	0.1	6.10638e-21	5	ATP6V0A2
3.07572e-35	0.500428	0.241	0.158	7.89999e-31	5	TSEN34
8.32869e-08	0.500428	0.041	0.026	0.00213922	5	SCN11A
0	6.62511	0.968	0.095	0	6	HSPA1A
0	6.61012	0.485	0.05	0	6	HSPA6
0	6.09418	0.98	0.1	0	6	HSPA1B
0	4.64215	0.595	0.076	0	6	BAG3
0	4.37874	0.948	0.224	0	6	HSPH1
0	4.15625	0.13	0.008	0	6	HSPA1L
0	3.89739	0.967	0.413	0	6	DNAJB1
1.48626e-180	3.33229	0.354	0.109	3.81746e-176	6	HSPB1
0	3.18318	0.999	0.85	0	6	HSP90AA1
0	3.18058	0.843	0.24	0	6	HSPE1
9.82653e-18	3.11387	0.011	0.001	2.52394e-13	6	LINC02715
0	3.01293	0.897	0.354	0	6	HSPD1
5.07861e-27	2.96206	0.021	0.003	1.30444e-22	6	COL5A2
1.4199e-112	2.91437	0.089	0.012	3.647e-108	6	WNT5B
8.27195e-260	2.71685	0.29	0.055	2.12465e-255	6	DNAJA4
6.07389e-87	2.62311	0.101	0.019	1.56008e-82	6	DLGAP2
0	2.35337	0.915	0.476	0	6	HSPA8
0	2.35216	0.727	0.249	0	6	CHORDC1
0	2.34646	0.95	0.715	0	6	HSP90AB1
7.42736e-191	2.31636	0.517	0.206	1.90772e-186	6	ZFAND2A
3.10966e-119	2.24488	0.203	0.051	7.98716e-115	6	DNAJB4
9.7043e-102	2.24138	0.14	0.03	2.49255e-97	6	PARD6G-AS1
4.44844e-153	2.12	0.294	0.082	1.14258e-148	6	SLC35F1
3.54433e-09	2.07775	0.012	0.003	9.10362e-05	6	PGF
5.96561e-10	2.06394	0.016	0.004	1.53227e-05	6	RAB17
6.3151e-45	1.93458	0.108	0.033	1.62203e-40	6	FBXL14
1.53809e-46	1.89918	0.12	0.038	3.95059e-42	6	DHRS9
8.91368e-07	1.89784	0.017	0.006	0.0228948	6	FAM9B
7.98392e-167	1.87423	0.41	0.139	2.05067e-162	6	STIP1
5.60629e-09	1.81935	0.018	0.005	0.000143998	6	HOMER3-AS1
4.72207e-07	1.76277	0.012	0.003	0.0121286	6	SERHL2
6.35184e-08	1.74005	0.011	0.003	0.00163147	6	HTR2C
8.24275e-217	1.72718	0.675	0.309	2.11715e-212	6	TCP1
4.55517e-168	1.68519	0.723	0.413	1.17e-163	6	PLIN2
3.61603e-26	1.65972	0.116	0.05	9.28778e-22	6	CA2
1.74731e-20	1.65685	0.06	0.021	4.48796e-16	6	GIPC1
3.34261e-120	1.65401	0.367	0.137	8.58549e-116	6	MRPL18
2.37325e-14	1.62021	0.041	0.014	6.09568e-10	6	OTULIN-DT
2.33543e-70	1.61573	0.245	0.095	5.99856e-66	6	AHSA1
2.10802e-67	1.59506	0.344	0.167	5.41444e-63	6	LRRC23
6.08362e-19	1.56713	0.07	0.027	1.56258e-14	6	ST20-AS1
1.65261e-10	1.56243	0.028	0.01	4.24473e-06	6	ZFAND2A-DT
4.40925e-15	1.5211	0.046	0.017	1.13252e-10	6	OSGIN1
1.00438e-06	1.51375	0.017	0.006	0.0257975	6	EFNA2
1.66561e-21	1.50474	0.178	0.097	4.27813e-17	6	PDK4
8.29448e-13	1.49933	0.036	0.012	2.13044e-08	6	S100P
5.29185e-45	1.47231	0.219	0.099	1.35921e-40	6	ABTB2
4.23142e-08	1.46562	0.021	0.007	0.00108684	6	LINC02851
4.09397e-10	1.46379	0.035	0.013	1.05154e-05	6	CDH13-AS2
6.93935e-11	1.458	0.036	0.014	1.78237e-06	6	TREML4
5.71314e-26	1.4523	0.107	0.044	1.46742e-21	6	FKBP4
5.15283e-07	1.44934	0.02	0.007	0.013235	6	ZNF436-AS1
9.80313e-11	1.43694	0.036	0.014	2.51793e-06	6	C10orf105
1.15346e-65	1.43549	0.31	0.141	2.96267e-61	6	ALAS1
0	1.43474	0.985	0.848	0	6	DNAJA1
7.23498e-33	1.41466	0.129	0.051	1.8583e-28	6	NKRF
8.61848e-11	1.39276	0.036	0.014	2.21366e-06	6	IHO1
3.27933e-183	1.35448	0.556	0.205	8.42295e-179	6	XIST
1.47418e-144	1.32673	0.811	0.608	3.78642e-140	6	IER5
8.47937e-13	1.31366	0.052	0.021	2.17793e-08	6	KCNH4
1.43312e-154	1.2897	0.833	0.618	3.68097e-150	6	UBB
6.11237e-100	1.1974	0.878	0.756	1.56996e-95	6	HSPA5
3.79747e-30	1.18251	0.164	0.075	9.7538e-26	6	ZNF703
1.56828e-07	1.18113	0.028	0.012	0.00402812	6	MAP7D2
2.61607e-44	1.17539	0.372	0.216	6.71937e-40	6	CGAS
5.01145e-64	1.17093	0.531	0.333	1.28719e-59	6	HMOX1
8.37929e-17	1.15383	0.107	0.053	2.15222e-12	6	TNNT1
3.22143e-80	1.1485	0.511	0.282	8.27423e-76	6	CACYBP
1.05345e-20	1.13543	0.132	0.065	2.7058e-16	6	PHYH
4.57779e-09	1.13433	0.046	0.021	0.000117581	6	CDC42EP2
1.09543e-08	1.12499	0.05	0.024	0.000281362	6	MT1E
2.25501e-09	1.11971	0.042	0.018	5.79201e-05	6	TRAF2
1.7149e-07	1.11184	0.028	0.012	0.00440471	6	GDF15
5.44174e-10	1.05709	0.059	0.029	1.39771e-05	6	SLC29A1
6.88721e-36	1.03199	0.311	0.178	1.76898e-31	6	KLHL6
3.19173e-12	1.027	0.085	0.043	8.19796e-08	6	FOLR2
4.05337e-111	1.02238	0.772	0.518	1.04111e-106	6	RHOB
1.00491e-06	1.01	0.047	0.025	0.025811	6	ADGRF3
4.45511e-11	1.00887	0.061	0.029	1.14429e-06	6	HSPA5-DT
3.74226e-09	1.00541	0.054	0.026	9.61198e-05	6	PLA1A
3.40969e-14	1.00177	0.081	0.038	8.75779e-10	6	RASD1
6.44491e-55	0.998974	0.416	0.231	1.65538e-50	6	TNF
2.55608e-10	0.996347	0.091	0.051	6.56529e-06	6	LINC00847
1.52332e-32	0.995596	0.224	0.113	3.91265e-28	6	CCDC117
1.7047e-15	0.994427	0.123	0.066	4.37851e-11	6	RSL1D1-DT
1.43456e-64	0.993234	0.544	0.34	3.68467e-60	6	CCT4
3.33042e-07	0.981351	0.044	0.022	0.00855418	6	ACTA2
5.36481e-77	0.945391	0.663	0.437	1.37795e-72	6	MGAT1
1.27706e-35	0.944493	0.328	0.191	3.28013e-31	6	DEDD2
1.37243e-20	0.940907	0.239	0.145	3.52508e-16	6	PAPSS2
2.13144e-12	0.93744	0.102	0.055	5.47461e-08	6	CCDC121
2.43633e-28	0.925552	0.224	0.119	6.2577e-24	6	GNG7
4.08997e-27	0.922852	0.368	0.245	1.05051e-22	6	TBC1D2
7.20804e-33	0.901103	0.433	0.287	1.85138e-28	6	CD300LB
1.11232e-06	0.899116	0.037	0.018	0.02857	6	AVIL
6.70678e-166	0.896572	0.983	0.95	1.72264e-161	6	UBC
1.85624e-09	0.894605	0.064	0.032	4.76775e-05	6	LINC01237
3.80648e-23	0.891133	0.249	0.149	9.77695e-19	6	NCF1B
1.80065e-29	0.887743	0.279	0.16	4.62498e-25	6	CKS2
1.1351e-09	0.8835	0.072	0.038	2.91551e-05	6	PWWP3A
1.20113e-62	0.883211	0.566	0.353	3.0851e-58	6	SNAP23
8.13885e-113	0.881849	0.903	0.74	2.09046e-108	6	SQSTM1
6.94778e-45	0.881403	0.44	0.269	1.78454e-40	6	NUDC
7.98142e-23	0.881114	0.259	0.156	2.05003e-18	6	BAIAP2
3.23493e-26	0.869892	0.371	0.247	8.30891e-22	6	NEU1
7.9715e-30	0.866113	0.382	0.249	2.04748e-25	6	LIPA
4.01019e-14	0.856135	0.173	0.106	1.03002e-09	6	GPN1
1.47638e-40	0.856122	0.528	0.372	3.79208e-36	6	CLIC4
1.00059e-40	0.853907	0.454	0.29	2.57002e-36	6	DDIT3
4.38853e-31	0.844247	0.529	0.399	1.12719e-26	6	CEMIP2
4.21376e-29	0.841623	0.443	0.303	1.0823e-24	6	MT2A
1.29246e-10	0.839724	0.094	0.052	3.31969e-06	6	ANKRD37
5.91277e-07	0.836512	0.049	0.025	0.0151869	6	PEBP4
1.49252e-17	0.833454	0.187	0.11	3.83353e-13	6	ACAT2
3.76972e-12	0.830744	0.088	0.046	9.68251e-08	6	C17orf67
5.48455e-18	0.826978	0.243	0.155	1.40871e-13	6	KCNQ1OT1
5.57673e-29	0.822851	0.348	0.218	1.43238e-24	6	TICAM1
3.61488e-11	0.816132	0.11	0.063	9.28482e-07	6	ID3
6.43153e-11	0.804781	0.175	0.116	1.65194e-06	6	ST20
2.07272e-07	0.804615	0.088	0.054	0.00532378	6	GPR89B
5.13054e-67	0.790451	0.808	0.657	1.31778e-62	6	DNAJB6
1.49995e-22	0.789866	0.256	0.154	3.85262e-18	6	TECR
6.41783e-09	0.780232	0.102	0.062	0.000164842	6	MFSD2A
1.65646e-25	0.773879	0.649	0.554	4.25462e-21	6	H1-10
8.18218e-09	0.75798	0.113	0.07	0.000210159	6	TLR7
2.4712e-77	0.753977	0.827	0.63	6.34727e-73	6	BCL2A1
1.22284e-25	0.745669	0.486	0.354	3.14088e-21	6	TLR4
2.46741e-16	0.744712	0.243	0.158	6.33755e-12	6	LINC01678
1.01354e-13	0.743984	0.324	0.239	2.60327e-09	6	IL3RA
1.89526e-16	0.743492	0.207	0.127	4.86797e-12	6	LINC02785
3.82434e-08	0.734734	0.092	0.055	0.000982282	6	TXNDC11-AS1
6.77712e-25	0.731578	0.346	0.226	1.7407e-20	6	CCT3
1.97255e-13	0.730874	0.169	0.104	5.06649e-09	6	MRAS
6.5322e-40	0.729064	0.684	0.53	1.6778e-35	6	CTSC
2.52527e-07	0.728034	0.064	0.036	0.00648616	6	OLMALINC
6.36784e-23	0.727703	0.419	0.304	1.63558e-18	6	CRTAP
3.01184e-28	0.72368	0.42	0.286	7.73592e-24	6	OTULIN
4.51988e-12	0.723568	0.187	0.123	1.16093e-07	6	SLAMF7
8.20708e-23	0.721199	0.354	0.239	2.10799e-18	6	CD300A
5.71694e-47	0.719063	0.627	0.439	1.4684e-42	6	LDLR
3.77408e-08	0.717611	0.122	0.079	0.000969373	6	MT1X
1.99155e-27	0.716191	0.382	0.249	5.1153e-23	6	KLHL15
3.50585e-09	0.713342	0.161	0.108	9.00477e-05	6	YIPF5
6.22835e-07	0.707806	0.268	0.215	0.0159975	6	B3GNT5
2.16133e-43	0.699686	0.631	0.447	5.55137e-39	6	PLEKHG2
9.87136e-16	0.696281	0.26	0.174	2.53546e-11	6	PRLR
1.4286e-07	0.695678	0.082	0.048	0.00366936	6	GBGT1
7.2265e-37	0.691628	0.506	0.339	1.85613e-32	6	SNHG32
1.09651e-39	0.687894	0.337	0.187	2.81639e-35	6	G0S2
1.31856e-80	0.687872	0.943	0.875	3.38671e-76	6	RGS2
2.65916e-10	0.681086	0.137	0.086	6.83005e-06	6	PDE2A
9.22091e-08	0.680028	0.108	0.069	0.00236839	6	IFITM10
1.74766e-09	0.678079	0.112	0.068	4.48888e-05	6	PAX8-AS1
1.52383e-24	0.672435	0.307	0.189	3.91396e-20	6	ABCG1
8.60797e-14	0.669411	0.215	0.141	2.21096e-09	6	ZDHHC1
6.19951e-32	0.669111	0.734	0.633	1.59235e-27	6	HSP90B1
9.93316e-10	0.653022	0.139	0.088	2.55133e-05	6	HEIH
6.40076e-12	0.652666	0.274	0.197	1.64404e-07	6	TMEM140
4.78113e-11	0.652641	0.159	0.102	1.22803e-06	6	BBC3
1.1422e-29	0.649957	0.377	0.237	2.93374e-25	6	GIMAP4
5.74952e-09	0.649254	0.104	0.062	0.000147676	6	ATP6V0D1-DT
8.05289e-22	0.647453	0.39	0.271	2.06838e-17	6	MID1IP1
9.36146e-13	0.646549	0.188	0.121	2.40449e-08	6	TANK-AS1
1.14246e-14	0.643539	0.312	0.222	2.93441e-10	6	P2RX7
2.29187e-10	0.641607	0.188	0.126	5.88667e-06	6	HEG1
1.92349e-44	0.640089	0.792	0.674	4.94049e-40	6	CDC42EP3
2.97475e-21	0.638677	0.377	0.261	7.64065e-17	6	SLC9A1
7.37678e-11	0.638099	0.225	0.157	1.89473e-06	6	FAS
6.80778e-09	0.63717	0.152	0.101	0.000174858	6	LRRC57
2.17401e-23	0.637068	0.438	0.308	5.58395e-19	6	ABHD3
9.35608e-18	0.635658	0.308	0.208	2.40311e-13	6	EAF2
6.8423e-58	0.631025	0.803	0.656	1.75744e-53	6	EIF4A2
1.04221e-10	0.630475	0.218	0.152	2.67691e-06	6	ZC3H12A
3.95977e-23	0.630411	0.337	0.217	1.01707e-18	6	SASH1
2.05709e-12	0.628883	0.281	0.202	5.28363e-08	6	NFATC1
1.92275e-06	0.621457	0.088	0.056	0.0493857	6	SDR42E2
2.53307e-45	0.620192	0.794	0.684	6.50619e-41	6	MS4A6A
3.84622e-20	0.61969	0.4	0.286	9.87901e-16	6	DOK2
3.59311e-09	0.617227	0.145	0.095	9.22889e-05	6	TPPP3
5.7722e-35	0.616922	0.65	0.503	1.48259e-30	6	FCGR2A
2.11866e-47	0.616582	0.775	0.614	5.44177e-43	6	MYLIP
2.19391e-16	0.614796	0.302	0.206	5.63506e-12	6	NCF1
5.89952e-27	0.61461	0.419	0.281	1.51529e-22	6	KCNE1
9.47785e-12	0.613557	0.233	0.162	2.43439e-07	6	SIGLEC14
4.30543e-29	0.612986	0.742	0.655	1.10585e-24	6	ZFP36L1
3.4018e-15	0.610896	0.358	0.262	8.73753e-11	6	SLC7A5
8.41909e-53	0.608343	0.904	0.815	2.16244e-48	6	TRA2B
1.34326e-06	0.606634	0.143	0.101	0.0345017	6	MPST
1.21085e-07	0.603674	0.141	0.096	0.00311007	6	TIMM10
2.25394e-37	0.602375	0.698	0.557	5.78925e-33	6	TOMM7
1.773e-14	0.596218	0.253	0.17	4.55396e-10	6	LYAR
1.34556e-15	0.595981	0.308	0.215	3.45608e-11	6	TLR8
5.96456e-42	0.592428	0.933	0.92	1.532e-37	6	ANXA1
5.82055e-20	0.592235	0.376	0.261	1.49501e-15	6	LPAR6
8.95952e-30	0.591563	0.599	0.447	2.30125e-25	6	LINC00877
4.55673e-07	0.590995	0.147	0.103	0.011704	6	RRAGD
1.56196e-20	0.590089	0.405	0.289	4.01189e-16	6	SCIMP
6.54046e-23	0.589694	0.457	0.331	1.67992e-18	6	DPYSL2
3.68336e-09	0.589327	0.195	0.137	9.4607e-05	6	BTG3
1.05406e-25	0.588092	0.472	0.336	2.70736e-21	6	OSER1
1.41653e-19	0.584526	0.359	0.246	3.63837e-15	6	DPEP2
7.56918e-08	0.583311	0.148	0.101	0.00194414	6	PTPA
1.72617e-21	0.582389	0.409	0.286	4.43366e-17	6	HSPA4
2.19919e-07	0.581008	0.174	0.126	0.00564862	6	PRDX2
8.88891e-39	0.580407	0.86	0.807	2.28312e-34	6	TKT
2.68717e-08	0.57954	0.145	0.097	0.000690201	6	MTMR4
3.94191e-14	0.576262	0.339	0.251	1.01248e-09	6	ZMAT2
2.01279e-12	0.573829	0.334	0.251	5.16985e-08	6	BZW2
5.81627e-87	0.571289	0.986	0.949	1.49391e-82	6	PSAP
4.64853e-22	0.56971	0.441	0.316	1.19398e-17	6	NDUFB1
2.65768e-07	0.568292	0.148	0.103	0.00682625	6	PLAAT3
4.85454e-74	0.568272	0.965	0.873	1.24689e-69	6	SOD2
1.32729e-06	0.567702	0.139	0.097	0.0340914	6	YRDC
3.21726e-24	0.566546	0.506	0.376	8.26354e-20	6	IRF8
2.17683e-14	0.564617	0.259	0.174	5.59118e-10	6	NOP56
1.66659e-90	0.563451	0.993	0.965	4.28063e-86	6	KLF6
1.78244e-15	0.560452	0.335	0.239	4.57819e-11	6	CCT2
1.23239e-08	0.559063	0.157	0.105	0.000316539	6	ICOSLG
6.65507e-09	0.556096	0.131	0.084	0.000170935	6	PROK2
1.40626e-46	0.555487	0.916	0.887	3.61199e-42	6	RPL21
1.34261e-27	0.555424	0.774	0.685	3.4485e-23	6	YBX3
7.63419e-13	0.554652	0.379	0.292	1.96084e-08	6	P4HA1
8.83038e-10	0.549786	0.264	0.196	2.26808e-05	6	CCNG2
3.20521e-25	0.549646	0.58	0.446	8.23259e-21	6	PABPC4
3.82578e-21	0.548014	0.466	0.344	9.8265e-17	6	FEM1C
3.13437e-07	0.546814	0.131	0.089	0.00805064	6	GPN3
2.61476e-51	0.546756	0.852	0.732	6.71601e-47	6	FGL2
1.37067e-14	0.54431	0.386	0.292	3.52058e-10	6	DUSP10
1.03135e-11	0.542729	0.235	0.161	2.64902e-07	6	PIK3IP1
2.98247e-19	0.541305	0.418	0.301	7.66048e-15	6	RAB20
1.10356e-08	0.541128	0.176	0.121	0.000283451	6	RBMX2
4.43333e-19	0.539123	0.649	0.546	1.1387e-14	6	CRIP1
7.59797e-07	0.53841	0.116	0.077	0.0195154	6	ARSD
3.11504e-22	0.537599	0.504	0.373	8.00098e-18	6	RAB32
5.54434e-67	0.53669	0.996	0.982	1.42406e-62	6	CTSS
4.05162e-40	0.536656	0.775	0.634	1.04066e-35	6	PTGES3
2.03183e-09	0.534228	0.228	0.164	5.21874e-05	6	ZNF622
7.56888e-25	0.533729	0.515	0.374	1.94407e-20	6	PRDX1
2.8844e-23	0.529815	0.819	0.778	7.40858e-19	6	LGALS3
8.31217e-46	0.529043	0.883	0.786	2.13498e-41	6	IL1B
4.60684e-25	0.528732	0.447	0.301	1.18327e-20	6	GP6-AS1
4.63604e-18	0.524476	0.443	0.333	1.19077e-13	6	CCT5
2.34574e-26	0.522951	0.579	0.438	6.02503e-22	6	ST13
5.12198e-13	0.522453	0.381	0.294	1.31558e-08	6	SELENOS
4.04268e-08	0.522031	0.217	0.16	0.00103836	6	TOB2
1.66491e-08	0.521964	0.194	0.138	0.000427633	6	HAUS2
4.54604e-19	0.521914	0.413	0.297	1.16765e-14	6	KLF11
3.85248e-11	0.521634	0.327	0.25	9.8951e-07	6	APEX1
1.12227e-10	0.52016	0.26	0.188	2.88256e-06	6	LARS1
2.16602e-16	0.519622	0.387	0.282	5.56342e-12	6	SELPLG
3.26621e-19	0.51556	0.471	0.359	8.38927e-15	6	SLC3A2
2.32585e-21	0.515489	0.797	0.725	5.97394e-17	6	PELI1
7.98451e-19	0.513786	0.428	0.313	2.05082e-14	6	PPIF
6.36208e-35	0.512254	0.773	0.644	1.6341e-30	6	CTSB
1.38684e-07	0.512095	0.194	0.142	0.0035621	6	STING1
2.04538e-07	0.510073	0.165	0.116	0.00525355	6	LINC00607
1.02286e-10	0.507074	0.226	0.158	2.62721e-06	6	NBPF26
2.01913e-31	0.505932	0.769	0.653	5.18612e-27	6	PSME1
1.27816e-22	0.503281	0.538	0.406	3.28295e-18	6	ZNF706
9.82864e-16	0.500487	0.416	0.315	2.52449e-11	6	TMEM258
0	8.53072	0.702	0.006	0	7	C1QC
0	8.44946	0.96	0.013	0	7	C1QB
0	6.38703	0.994	0.056	0	7	C1QA
6.69507e-188	6.37062	0.028	0	1.71963e-183	7	SPIC
3.81857e-20	3.80642	0.012	0.001	9.80799e-16	7	MFAP5
2.47993e-92	3.74191	0.056	0.005	6.36971e-88	7	EBI3
1.78955e-26	3.6424	0.014	0.001	4.59646e-22	7	KEL
5.82726e-214	3.36017	0.169	0.018	1.49673e-209	7	SDC3
1.92061e-96	3.19157	0.099	0.013	4.93308e-92	7	S100B
1.96625e-28	3.18702	0.025	0.003	5.05032e-24	7	GLDN
1.6624e-52	3.11354	0.044	0.005	4.26987e-48	7	ITLN1
2.08497e-98	3.07976	0.102	0.013	5.35526e-94	7	CLEC4F
6.23777e-100	3.03219	0.105	0.014	1.60217e-95	7	CABP4
1.71486e-15	3.03077	0.016	0.002	4.40461e-11	7	ACE
3.6486e-18	3.01961	0.022	0.003	9.37142e-14	7	COL4A2-AS2
1.19675e-22	3.00805	0.02	0.002	3.07384e-18	7	LYVE1
7.32941e-57	3.0043	0.055	0.007	1.88256e-52	7	SHISA4
2.61538e-72	2.93582	0.066	0.008	6.71761e-68	7	FCGR3B
1.63813e-21	2.9317	0.022	0.003	4.20754e-17	7	DOC2B
2.63745e-45	2.92626	0.046	0.006	6.77428e-41	7	GPR82
3.58531e-20	2.87995	0.026	0.004	9.20887e-16	7	CH25H
0	2.86888	0.847	0.178	0	7	FCGR3A
9.71415e-115	2.84256	0.148	0.023	2.49508e-110	7	GFRA2
