## Supplementary Tables for "Single-cell analysis identifies monocyte signatures of disease activity and clinical subtypes in Behçet’s disease" (part 2 of 3)

### Sheet: Supplementary Table 10. (continued)
Supplementary Table 10. Markers for monocyte clusters at resolution 0.4
2.54542e-102	2.83409	0.111	0.015	6.53792e-98	7	LINC02185
3.03304e-12	2.82748	0.014	0.002	7.79037e-08	7	PLVAP
6.83276e-39	2.81992	0.041	0.006	1.75499e-34	7	SLC46A1
9.88106e-42	2.75083	0.055	0.009	2.53795e-37	7	ADD2
4.3051e-08	2.6993	0.01	0.002	0.00110577	7	ANGPTL4
2.43318e-07	2.68612	0.01	0.002	0.00624962	7	RLN3
1.47463e-121	2.66666	0.165	0.027	3.7876e-117	7	NR1H3
3.10947e-56	2.62677	0.118	0.027	7.98667e-52	7	VSIG4
1.32208e-07	2.62339	0.01	0.002	0.00339577	7	LGALS9C
2.56257e-14	2.61573	0.017	0.003	6.58195e-10	7	MIR124-1HG
5.3072e-19	2.57065	0.026	0.005	1.36315e-14	7	LINC02139
0	2.55493	0.588	0.129	0	7	FMNL2
6.31499e-07	2.53556	0.01	0.002	0.0162201	7	LINC02513
3.80216e-214	2.52951	0.304	0.052	9.76586e-210	7	KCNMA1
6.88027e-08	2.52262	0.01	0.002	0.0017672	7	LINC02137
1.15935e-216	2.4794	0.355	0.069	2.97778e-212	7	CD79B
1.32546e-159	2.47366	0.234	0.041	3.40444e-155	7	CASP5
4.5955e-85	2.45467	0.121	0.021	1.18035e-80	7	CTTNBP2
3.62525e-08	2.44512	0.012	0.002	0.000931146	7	CD19
1.09683e-06	2.42309	0.012	0.003	0.028172	7	APOC1
1.45288e-291	2.41715	0.608	0.158	3.73172e-287	7	MSR1
5.24215e-07	2.4131	0.01	0.002	0.0134645	7	BFSP2
1.30505e-22	2.4066	0.034	0.006	3.35202e-18	7	HOXA1
1.00157e-24	2.39589	0.075	0.022	2.57253e-20	7	MRC1
2.11597e-15	2.37729	0.026	0.005	5.43487e-11	7	LPL
0	2.37115	0.672	0.164	0	7	RHOC
8.05209e-18	2.32793	0.024	0.004	2.06818e-13	7	RASGEF1C
5.06245e-12	2.32733	0.019	0.004	1.30029e-07	7	KAZALD1
6.31373e-08	2.32	0.014	0.003	0.00162168	7	ARHGAP20
9.64161e-47	2.31042	0.085	0.018	2.47645e-42	7	ZG16B
2.41963e-80	2.30048	0.132	0.025	6.21481e-76	7	LYPD2
2.35501e-07	2.29656	0.011	0.002	0.00604885	7	CEACAM1
1.58778e-07	2.24831	0.012	0.003	0.0040782	7	GPR42
1.4663e-24	2.2142	0.049	0.011	3.7662e-20	7	LYNX1
3.62356e-09	2.2007	0.016	0.003	9.30713e-05	7	GPA33
9.75568e-07	2.2007	0.011	0.002	0.0250575	7	LINC01877
1.13853e-85	2.19681	0.175	0.039	2.9243e-81	7	PRADC1
2.86654e-08	2.19335	0.014	0.003	0.000736271	7	METTL7B
2.54331e-16	2.18562	0.035	0.008	6.5325e-12	7	CROCC2
1.77208e-114	2.16029	0.249	0.058	4.55158e-110	7	TAGLN
6.008e-13	2.16005	0.032	0.009	1.54315e-08	7	GPNMB
1.41077e-181	2.13363	0.444	0.119	3.62357e-177	7	SLAMF7
7.81221e-18	2.13253	0.035	0.008	2.00657e-13	7	E2F1
4.29794e-09	2.12053	0.017	0.004	0.000110392	7	EPHX3
6.43626e-26	2.11633	0.055	0.013	1.65315e-21	7	LINC02773
4.06274e-09	2.11189	0.019	0.005	0.000104351	7	LINC02285
6.1314e-53	2.1041	0.126	0.031	1.57485e-48	7	C2
0	2.09705	0.9	0.411	0	7	CALHM6
2.9013e-08	2.09378	0.014	0.003	0.000745199	7	LINC02325
3.19949e-42	2.08907	0.102	0.026	8.21789e-38	7	GPR34
1.7589e-29	2.08246	0.064	0.015	4.51773e-25	7	UNC5C
2.58558e-13	2.07947	0.025	0.006	6.64106e-09	7	RNF207
5.6777e-179	2.07667	0.389	0.094	1.45832e-174	7	CD300H
2.87539e-70	2.07598	0.157	0.037	7.38544e-66	7	MAF
1.9789e-274	2.06645	0.939	0.516	5.08281e-270	7	IFITM3
7.43931e-147	2.06144	0.422	0.126	1.91079e-142	7	CX3CR1
1.12111e-10	2.06052	0.022	0.005	2.87957e-06	7	IGFBP6
1.75339e-24	2.05983	0.044	0.009	4.50359e-20	7	RAD51AP1
5.84246e-58	2.05255	0.105	0.021	1.50064e-53	7	GUCY1B1
6.62991e-218	2.04619	0.553	0.154	1.70289e-213	7	HES4
5.07753e-14	2.04338	0.032	0.008	1.30416e-09	7	SFTPD
3.86069e-29	2.0397	0.071	0.018	9.91619e-25	7	FCER2
1.20684e-87	2.03825	0.192	0.045	3.09977e-83	7	CKS1B
5.45672e-194	2.03089	0.492	0.137	1.40156e-189	7	GPBAR1
7.68723e-39	2.02471	0.094	0.023	1.97446e-34	7	GBP1P1
2.77884e-60	2.02392	0.138	0.033	7.13745e-56	7	ACP2
1.42689e-12	2.01891	0.028	0.007	3.66497e-08	7	OLFML2B
3.24905e-37	2.01839	0.078	0.018	8.34518e-33	7	KNDC1
2.01839e-23	2.01559	0.054	0.013	5.18423e-19	7	CDH13-AS2
6.84627e-16	2.01056	0.038	0.01	1.75846e-11	7	CCNE1
1.32424e-86	1.99797	0.215	0.055	3.40131e-82	7	GNGT2
3.80284e-12	1.99013	0.028	0.007	9.7676e-08	7	SIGLEC11
1.61673e-18	1.98967	0.031	0.006	4.15257e-14	7	DAAM2
1.81433e-12	1.98367	0.025	0.006	4.6601e-08	7	GBP7
7.94397e-17	1.97463	0.037	0.009	2.04041e-12	7	LKAAEAR1
8.19437e-14	1.9704	0.03	0.007	2.10472e-09	7	PLXNA1
3.35259e-07	1.96366	0.016	0.004	0.00861113	7	LINC00322
4.5326e-10	1.96136	0.022	0.005	1.1642e-05	7	PTGDR2
5.30882e-11	1.95178	0.025	0.006	1.36357e-06	7	MMEL1
1.47969e-250	1.93799	0.754	0.269	3.80059e-246	7	VAMP5
1.25181e-16	1.92697	0.044	0.012	3.21528e-12	7	GGACT
2.33009e-183	1.92634	0.5	0.146	5.98483e-179	7	ABI3
8.06765e-184	1.92562	0.525	0.158	2.07218e-179	7	SIGLEC10
8.00439e-71	1.92228	0.207	0.059	2.05593e-66	7	ISOC2
1.81069e-08	1.92059	0.019	0.005	0.000465076	7	CTSF
1.79804e-45	1.91543	0.111	0.028	4.61827e-41	7	GUCY1A1
7.98241e-12	1.91289	0.03	0.008	2.05028e-07	7	SUCNR1
2.47562e-175	1.89789	0.463	0.128	6.35864e-171	7	SNED1
2.22198e-15	1.88606	0.04	0.011	5.70717e-11	7	RPP25
3.60048e-09	1.88529	0.022	0.006	9.24783e-05	7	ZFTA
5.88375e-24	1.88264	0.067	0.019	1.51124e-19	7	SLAMF8
3.05495e-241	1.87824	0.754	0.279	7.84663e-237	7	CSF1R
1.752e-18	1.87705	0.053	0.015	4.50001e-14	7	TMEM102
5.32785e-114	1.87599	0.393	0.129	1.36846e-109	7	MS4A4A
7.00621e-10	1.86984	0.025	0.007	1.79954e-05	7	SLC5A10
8.91603e-08	1.8685	0.018	0.005	0.00229008	7	NRXN2
2.82097e-188	1.86733	0.519	0.152	7.24566e-184	7	CDKN1C
3.4862e-60	1.86539	0.186	0.055	8.95431e-56	7	TSTD1
5.11276e-07	1.86509	0.017	0.005	0.0131321	7	DYNC2I2
9.32534e-24	1.85452	0.06	0.016	2.39521e-19	7	PTGES
2.32488e-12	1.84996	0.034	0.009	5.97145e-08	7	SH2D1B
1.13232e-18	1.84862	0.059	0.018	2.90837e-14	7	ITGA9
1.1161e-08	1.84543	0.023	0.006	0.000286671	7	BATF2
8.19872e-116	1.84498	0.358	0.108	2.10584e-111	7	CALML4
2.22807e-224	1.84395	0.871	0.441	5.7228e-220	7	MS4A7
1.72735e-85	1.84394	0.231	0.062	4.43671e-81	7	BATF3
2.55843e-28	1.84193	0.088	0.026	6.57133e-24	7	CXCL10
2.35714e-24	1.82615	0.066	0.018	6.05432e-20	7	CEACAM3
1.66967e-07	1.82318	0.017	0.004	0.00428854	7	PGBD5
1.21557e-19	1.81541	0.056	0.016	3.12219e-15	7	KLHDC7B
2.71141e-44	1.81463	0.135	0.039	6.96425e-40	7	CKB
1.02824e-06	1.80912	0.022	0.007	0.0264103	7	IFI27
1.38478e-36	1.80418	0.103	0.028	3.55681e-32	7	SLC29A1
1.35851e-08	1.80016	0.025	0.008	0.000348933	7	FCRL1
1.35451e-149	1.79892	0.501	0.165	3.47906e-145	7	CTSL
6.45342e-09	1.79611	0.032	0.011	0.000165756	7	RBMS3
1.40384e-12	1.79506	0.043	0.014	3.60577e-08	7	GPRC5C
7.73013e-08	1.79427	0.02	0.006	0.00198548	7	TMEM237
1.20161e-06	1.79153	0.017	0.005	0.0308634	7	PPP1R9A
1.05243e-48	1.79105	0.139	0.039	2.70317e-44	7	CMKLR1
2.0875e-207	1.79052	0.483	0.121	5.36174e-203	7	SETBP1
5.20078e-83	1.79045	0.255	0.075	1.33582e-78	7	ZNF703
1.21014e-20	1.78617	0.058	0.016	3.10823e-16	7	CEACAM21
3.1637e-204	1.78379	0.754	0.313	8.12596e-200	7	LY6E
3.90014e-204	1.77623	0.641	0.214	1.00175e-199	7	EVL
7.41466e-10	1.77006	0.026	0.008	1.90446e-05	7	SOX15
1.83766e-17	1.76926	0.055	0.017	4.72003e-13	7	C17orf58
5.81765e-15	1.76598	0.044	0.013	1.49426e-10	7	DMWD
2.02067e-08	1.76012	0.023	0.007	0.00051901	7	SLC22A23
2.68007e-109	1.75864	0.528	0.223	6.88377e-105	7	IFITM1
2.0579e-09	1.7584	0.034	0.011	5.28572e-05	7	ZPLD1
8.33266e-172	1.74472	0.744	0.344	2.14024e-167	7	PLAC8
3.78476e-53	1.73232	0.163	0.047	9.72116e-49	7	SMC2
1.00081e-21	1.73142	0.061	0.017	2.57057e-17	7	NEFH
4.78692e-37	1.72824	0.115	0.034	1.22952e-32	7	ARV1
1.503e-33	1.72426	0.099	0.028	3.86047e-29	7	P2RY1
3.44743e-40	1.71442	0.129	0.038	8.85472e-36	7	PTP4A3
6.15808e-59	1.71241	0.195	0.059	1.5817e-54	7	ABHD11
5.10184e-20	1.70726	0.062	0.019	1.31041e-15	7	SIGLEC16
1.91394e-96	1.70654	0.41	0.152	4.91594e-92	7	LTB
3.41736e-76	1.70458	0.269	0.086	8.7775e-72	7	ADGRE3
1.13763e-23	1.70383	0.07	0.02	2.92201e-19	7	L1TD1
2.22389e-114	1.70181	0.395	0.129	5.71205e-110	7	SIDT2
3.33914e-138	1.6943	0.538	0.197	8.57659e-134	7	GBP4
2.49656e-10	1.6888	0.029	0.008	6.41243e-06	7	BCL2L14
7.58678e-58	1.68656	0.157	0.042	1.94867e-53	7	UICLM
1.38973e-47	1.67986	0.171	0.054	3.56952e-43	7	CD40
1.91561e-11	1.67813	0.04	0.013	4.92025e-07	7	HSD17B8
2.25214e-149	1.67719	0.523	0.177	5.78463e-145	7	CAMK1
1.15182e-39	1.6765	0.139	0.044	2.95845e-35	7	PDZD11
5.43715e-26	1.67636	0.088	0.027	1.39653e-21	7	C3orf14
2.27143e-77	1.67523	0.27	0.086	5.83417e-73	7	CCDC26
7.01565e-11	1.67463	0.028	0.008	1.80197e-06	7	ARL14EPL
1.71959e-17	1.6733	0.061	0.02	4.41676e-13	7	MLC1
3.49809e-43	1.6725	0.148	0.046	8.98485e-39	7	ZMYND15
1.92195e-18	1.67108	0.065	0.021	4.93652e-14	7	HIRIP3
2.76473e-07	1.66013	0.024	0.008	0.00710121	7	NEIL2
2.14228e-08	1.65711	0.029	0.01	0.000550246	7	MFGE8
1.01971e-34	1.65402	0.126	0.04	2.61912e-30	7	HIC1
9.85089e-10	1.6505	0.034	0.011	2.5302e-05	7	LILRA4
2.42251e-131	1.64787	0.499	0.177	6.22221e-127	7	RRAS
1.88216e-32	1.64645	0.114	0.036	4.83433e-28	7	RINL
1.23844e-44	1.641	0.186	0.065	3.18094e-40	7	ACP5
5.1771e-146	1.64007	0.57	0.212	1.32974e-141	7	CXCL16
2.37737e-20	1.63918	0.072	0.023	6.10627e-16	7	LGALS3BP
1.03825e-13	1.63915	0.06	0.022	2.66675e-09	7	MIR3142HG
1.41994e-36	1.639	0.113	0.033	3.64713e-32	7	GPR174
1.61701e-06	1.63199	0.019	0.006	0.041533	7	IFT22
1.80238e-07	1.62888	0.024	0.008	0.0046294	7	ARHGEF2-AS2
2.73365e-81	1.61614	0.321	0.11	7.02138e-77	7	PHF19
1.87521e-164	1.61173	0.691	0.286	4.81649e-160	7	SCIMP
1.02272e-114	1.60785	0.459	0.166	2.62685e-110	7	CORO1B
3.2498e-30	1.59559	0.114	0.037	8.3471e-26	7	GIMAP6
1.76728e-53	1.59353	0.189	0.059	4.53925e-49	7	SEZ6L
5.49852e-20	1.59347	0.088	0.031	1.4123e-15	7	SDS
4.08821e-10	1.59301	0.037	0.013	1.05006e-05	7	DECR2
1.05641e-46	1.58983	0.101	0.023	2.71339e-42	7	VMO1
5.01941e-08	1.58617	0.025	0.008	0.00128924	7	USP18
5.06022e-85	1.58468	0.34	0.118	1.29972e-80	7	C3AR1
1.03862e-124	1.58363	0.464	0.158	2.6677e-120	7	MGLL
1.249e-07	1.58179	0.023	0.007	0.00320807	7	TDRKH
8.5929e-84	1.5816	0.345	0.122	2.20709e-79	7	CREBL2
3.79468e-57	1.57886	0.214	0.07	9.74662e-53	7	PRR11
3.65286e-18	1.57729	0.071	0.024	9.38238e-14	7	IRAG1
1.24873e-15	1.57719	0.059	0.02	3.20735e-11	7	NECAB3
8.18724e-35	1.57426	0.139	0.047	2.10289e-30	7	DBNDD2
1.21515e-270	1.57167	0.988	0.728	3.12112e-266	7	HLA-DPA1
1.45458e-14	1.56511	0.055	0.019	3.7361e-10	7	SLC2A8
1.55153e-20	1.56003	0.078	0.026	3.98511e-16	7	LRRCC1
4.17333e-75	1.55638	0.314	0.111	1.07192e-70	7	HSPB1
5.65153e-73	1.5507	0.298	0.104	1.45159e-68	7	DNPH1
1.81169e-38	1.55041	0.113	0.032	4.65333e-34	7	PTPN13
1.58193e-44	1.54598	0.157	0.049	4.06319e-40	7	PRR5L
4.10552e-18	1.54358	0.075	0.026	1.0545e-13	7	NPM3
2.83977e-16	1.54342	0.069	0.024	7.29396e-12	7	SELENOM
2.78553e-24	1.54229	0.088	0.028	7.15464e-20	7	CENPE
1.38496e-15	1.54146	0.065	0.023	3.55728e-11	7	PPP1R17
2.01682e-136	1.53912	0.611	0.247	5.18019e-132	7	LIPA
4.43238e-33	1.53669	0.123	0.039	1.13846e-28	7	IL21R
8.09078e-77	1.53485	0.374	0.144	2.07812e-72	7	PAPSS2
1.46374e-101	1.53273	0.436	0.162	3.75961e-97	7	CDK2AP1
8.3338e-10	1.52631	0.04	0.014	2.14054e-05	7	HYAL2
3.74351e-07	1.5252	0.028	0.01	0.0096152	7	C1orf53
1.33193e-41	1.5232	0.171	0.058	3.42106e-37	7	SRD5A3
8.93643e-47	1.52305	0.2	0.07	2.29532e-42	7	C5AR2
4.63556e-64	1.52214	0.28	0.101	1.19064e-59	7	SMPDL3A
7.31088e-59	1.5162	0.254	0.09	1.8778e-54	7	APOBEC3G
5.89182e-41	1.51554	0.155	0.05	1.51331e-36	7	HLA-DOA
5.56204e-13	1.51315	0.049	0.017	1.42861e-08	7	PTPRN2-AS1
2.34663e-114	1.51257	0.516	0.203	6.02731e-110	7	SPN
8.40308e-07	1.51115	0.022	0.007	0.0215833	7	ITGA7
1.0902e-39	1.51032	0.157	0.053	2.80018e-35	7	C2orf74
7.52118e-23	1.5098	0.089	0.03	1.93181e-18	7	CYP2U1
1.12771e-89	1.50788	0.406	0.154	2.89652e-85	7	CD81
7.93663e-10	1.50434	0.04	0.014	2.03852e-05	7	HES6
2.15917e-14	1.50069	0.069	0.026	5.54584e-10	7	KCNJ2
9.41914e-19	1.50051	0.072	0.024	2.4193e-14	7	PXMP4
1.87308e-171	1.49738	0.756	0.338	4.81102e-167	7	LILRB1
1.25401e-97	1.49606	0.436	0.165	3.22093e-93	7	ICAM2
1.34939e-78	1.49417	0.334	0.119	3.4659e-74	7	ADA
9.20091e-25	1.48937	0.109	0.039	2.36325e-20	7	LOXL3
8.76001e-81	1.4883	0.31	0.103	2.25001e-76	7	SGPP1
7.38291e-07	1.48734	0.024	0.008	0.018963	7	UNC5B
1.00487e-07	1.48681	0.029	0.01	0.00258101	7	PCCA-DT
7.0128e-30	1.48449	0.136	0.049	1.80124e-25	7	IL12RB1
3.96287e-12	1.48208	0.054	0.02	1.01786e-07	7	MYO7B
6.44943e-17	1.4818	0.075	0.027	1.65653e-12	7	RTL5
3.24016e-149	1.48122	0.784	0.419	8.32235e-145	7	TUBA1B
7.64631e-11	1.47838	0.047	0.017	1.96395e-06	7	TMEM191A
1.1248e-19	1.47823	0.078	0.026	2.88906e-15	7	PRIM1
5.239e-25	1.47628	0.109	0.039	1.34564e-20	7	OMA1
6.63743e-11	1.47278	0.05	0.019	1.70482e-06	7	FGFRL1
5.43508e-131	1.472	0.627	0.269	1.396e-126	7	LRRC25
7.6907e-08	1.47062	0.031	0.011	0.00197536	7	THEM6
3.84903e-177	1.47016	0.919	0.657	9.88623e-173	7	IFITM2
3.36678e-08	1.46839	0.034	0.012	0.000864758	7	ST3GAL5-AS1
3.0706e-12	1.46593	0.049	0.017	7.88685e-08	7	SNED1-AS1
4.76077e-11	1.46415	0.048	0.018	1.2228e-06	7	TMEM63C
2.25658e-08	1.46056	0.036	0.013	0.000579602	7	FFAR3
1.89068e-59	1.45804	0.261	0.093	4.8562e-55	7	TBC1D10C
1.64528e-18	1.45773	0.079	0.028	4.22591e-14	7	TRNP1
2.12642e-07	1.45583	0.029	0.01	0.0054617	7	SP2-AS1
2.0956e-07	1.45346	0.03	0.011	0.00538254	7	ROBO1
1.81902e-45	1.45158	0.224	0.085	4.67215e-41	7	ICAM4
3.51989e-14	1.45082	0.09	0.039	9.04085e-10	7	LHFPL6
2.20485e-123	1.45065	0.659	0.31	5.66316e-119	7	PELATON
1.5324e-24	1.44908	0.121	0.046	3.93597e-20	7	DCTPP1
9.83412e-08	1.44767	0.034	0.013	0.00252589	7	ACKR3
1.11558e-10	1.44598	0.05	0.019	2.86537e-06	7	HNRNPA1L3
3.46223e-166	1.44539	0.886	0.528	8.89273e-162	7	CTSC
6.4743e-38	1.43758	0.185	0.07	1.66292e-33	7	TLR7
1.22071e-65	1.43507	0.286	0.102	3.1354e-61	7	IFIT3
6.88455e-158	1.43363	0.776	0.382	1.7683e-153	7	CHCHD10
7.12512e-40	1.43282	0.21	0.083	1.83009e-35	7	AGA
2.04879e-16	1.43257	0.077	0.029	5.26232e-12	7	AP5S1
5.58762e-07	1.4317	0.031	0.012	0.0143518	7	DAPL1
5.75104e-47	1.43	0.252	0.101	1.47716e-42	7	TMEM134
2.39319e-27	1.4299	0.123	0.044	6.1469e-23	7	GIMAP5
5.13013e-121	1.42698	0.474	0.164	1.31767e-116	7	SPRED1
6.10867e-11	1.42449	0.049	0.018	1.56901e-06	7	METRN
1.31379e-07	1.42309	0.03	0.011	0.00337447	7	CD274
6.48513e-229	1.42227	0.996	0.876	1.66571e-224	7	NAP1L1
3.90722e-62	1.41146	0.276	0.099	1.00357e-57	7	ADGRE1
3.28659e-07	1.40865	0.032	0.012	0.00844161	7	SOWAHD
5.59194e-07	1.40679	0.024	0.008	0.0143629	7	CNGA1
9.0401e-36	1.40407	0.441	0.27	2.32195e-31	7	APOBEC3A
1.37386e-70	1.40125	0.377	0.155	3.52875e-66	7	RNF141
1.81103e-27	1.40002	0.129	0.047	4.65164e-23	7	HISLA
7.77538e-09	1.39703	0.037	0.014	0.000199711	7	USP30-AS1
6.92498e-117	1.39548	0.63	0.288	1.77868e-112	7	LILRA5
1.49632e-52	1.39244	0.245	0.09	3.8433e-48	7	TCTA
7.36812e-106	1.39141	0.65	0.326	1.8925e-101	7	FBP1
7.48918e-45	1.39103	0.2	0.071	1.9236e-40	7	NEURL1
9.76151e-57	1.3866	0.345	0.149	2.50724e-52	7	GIMAP7
3.48279e-07	1.38643	0.035	0.014	0.00894553	7	ZNF549
1.68615e-24	1.38503	0.119	0.044	4.33087e-20	7	CHST2
6.39489e-81	1.38371	0.419	0.171	1.64253e-76	7	HLA-DQA2
1.28799e-38	1.37787	0.198	0.076	3.30821e-34	7	CHST7
2.57776e-44	1.37766	0.226	0.087	6.62099e-40	7	HEIH
1.38644e-122	1.37009	0.698	0.332	3.56107e-118	7	HMOX1
3.20667e-08	1.36542	0.048	0.021	0.000823633	7	PDE6G
3.63133e-16	1.36499	0.078	0.029	9.32707e-12	7	TGM2
2.21237e-07	1.36255	0.037	0.015	0.00568247	7	CRYZ
5.46251e-44	1.36107	0.226	0.087	1.40304e-39	7	YIF1A
4.42232e-21	1.36087	0.113	0.044	1.13587e-16	7	FKBP4
2.31429e-17	1.36013	0.091	0.036	5.94425e-13	7	CPT2
7.36369e-74	1.3567	0.448	0.2	1.89136e-69	7	UNC119
3.30236e-23	1.35659	0.115	0.044	8.48212e-19	7	ZNF295-AS1
4.81256e-10	1.35577	0.048	0.018	1.23611e-05	7	PHETA1
2.03684e-81	1.35373	0.538	0.26	5.23163e-77	7	LPAR6
2.7483e-29	1.35305	0.149	0.057	7.059e-25	7	RABGGTA
8.00623e-12	1.35236	0.073	0.031	2.0564e-07	7	IFIT1
1.37262e-06	1.3523	0.032	0.013	0.0352558	7	BLOC1S3
2.89931e-20	1.35188	0.099	0.037	7.44687e-16	7	RIN1
8.127e-17	1.34759	0.088	0.034	2.08742e-12	7	RTL8A
4.03508e-20	1.34693	0.113	0.045	1.03641e-15	7	POLR3K
8.14438e-103	1.34655	0.552	0.236	2.09188e-98	7	CD300A
2.56736e-15	1.34322	0.078	0.03	6.59427e-11	7	POLR1E
1.59192e-77	1.34207	0.442	0.187	4.08886e-73	7	LINC02432
1.73287e-48	1.34084	0.302	0.13	4.45087e-44	7	OAS2
4.68113e-10	1.33988	0.047	0.018	1.20235e-05	7	RELL2
1.30615e-115	1.33977	0.626	0.283	3.35484e-111	7	TUBB
1.70177e-54	1.33926	0.245	0.088	4.371e-50	7	CLIC2
2.56077e-12	1.33889	0.061	0.024	6.57733e-08	7	TRMT61A
4.5231e-25	1.33678	0.137	0.054	1.16176e-20	7	PNPO
2.19293e-225	1.33671	0.99	0.832	5.63253e-221	7	LST1
1.04135e-10	1.33623	0.054	0.021	2.6747e-06	7	DOHH
9.21519e-08	1.33507	0.04	0.016	0.00236692	7	JAKMIP2
8.12026e-41	1.33206	0.232	0.094	2.08569e-36	7	PRDX4
2.03359e-26	1.33178	0.142	0.056	5.22327e-22	7	SLC35F6
3.01028e-16	1.33148	0.087	0.034	7.73189e-12	7	DUSP7
5.55282e-14	1.33146	0.071	0.027	1.42624e-09	7	ILVBL
2.48488e-60	1.33128	0.311	0.122	6.38243e-56	7	PMVK
2.33146e-08	1.33028	0.041	0.016	0.000598837	7	NUDT7
6.31436e-22	1.32823	0.127	0.052	1.62184e-17	7	MAGED2
8.9649e-27	1.32611	0.166	0.07	2.30263e-22	7	SNRNP25
2.24982e-79	1.32286	0.421	0.171	5.77866e-75	7	ATP1B1
6.46465e-46	1.32091	0.25	0.099	1.66045e-41	7	MRPS18B
1.74645e-31	1.31988	0.203	0.088	4.48575e-27	7	GPN3
1.40327e-09	1.31966	0.042	0.016	3.60429e-05	7	SPDL1
2.09508e-11	1.31922	0.048	0.017	5.3812e-07	7	SEMA3A
1.77033e-14	1.31604	0.076	0.03	4.5471e-10	7	JMJD7
8.00895e-58	1.31325	0.298	0.116	2.0571e-53	7	ABCC3
1.82392e-10	1.31317	0.035	0.011	4.68474e-06	7	CYP4F22
3.19189e-17	1.30697	0.096	0.039	8.19836e-13	7	COQ9
4.30087e-40	1.30551	0.242	0.101	1.10468e-35	7	CBR1
2.35203e-13	1.30489	0.07	0.027	6.0412e-09	7	ZGLP1
6.93139e-35	1.30484	0.18	0.069	1.78033e-30	7	SKA2
2.41147e-26	1.30472	0.147	0.058	6.19386e-22	7	RUVBL1
3.29065e-127	1.30447	0.798	0.461	8.45203e-123	7	LILRB2
4.05013e-09	1.30346	0.047	0.019	0.000104028	7	FNDC10
9.19551e-92	1.30342	0.536	0.239	2.36187e-87	7	MRPS35
3.23872e-24	1.30035	0.13	0.051	8.31866e-20	7	CD180
1.2722e-36	1.29789	0.214	0.088	3.26765e-32	7	PCBD1
3.51469e-11	1.29774	0.061	0.025	9.02749e-07	7	PUS3
7.65569e-106	1.29727	0.614	0.281	1.96636e-101	7	TNFRSF14
3.02596e-11	1.29631	0.046	0.016	7.77218e-07	7	ARHGAP29
4.08721e-83	1.29475	0.519	0.236	1.0498e-78	7	GIMAP4
5.90602e-21	1.29468	0.112	0.044	1.51696e-16	7	RCE1
3.52846e-09	1.29315	0.048	0.019	9.06284e-05	7	OPRL1
2.92012e-35	1.29259	0.227	0.097	7.50034e-31	7	PDK4
1.67031e-134	1.29249	0.798	0.433	4.29019e-130	7	DRAP1
3.53792e-153	1.29233	0.892	0.566	9.08714e-149	7	PSME2
8.35426e-19	1.29093	0.091	0.034	2.14579e-14	7	PRR5
9.59723e-11	1.28721	0.061	0.025	2.46505e-06	7	NTHL1
1.13694e-63	1.28635	0.375	0.16	2.92023e-59	7	BTN3A2
5.30895e-08	1.28467	0.041	0.016	0.0013636	7	PARTICL
2.61965e-23	1.28456	0.135	0.055	6.72858e-19	7	GFUS
1.22588e-49	1.28366	0.287	0.118	3.14866e-45	7	PDCL3
5.26572e-61	1.28355	0.319	0.125	1.3525e-56	7	HEG1
2.06254e-63	1.28319	0.405	0.181	5.29764e-59	7	FAM89B
3.57616e-79	1.28132	0.481	0.214	9.18535e-75	7	PLAAT4
5.63844e-13	1.28093	0.069	0.027	1.44823e-08	7	SYT17
7.38961e-37	1.28042	0.209	0.084	1.89802e-32	7	HIGD1A
1.83442e-58	1.28019	0.365	0.159	4.7117e-54	7	SAMD9L
5.57722e-12	1.27859	0.061	0.024	1.43251e-07	7	SMG8
9.38384e-27	1.27798	0.157	0.065	2.41024e-22	7	SNAPC2
2.48246e-11	1.27736	0.049	0.018	6.37621e-07	7	LINC02345
1.20978e-75	1.27622	0.502	0.232	3.10732e-71	7	ISG15
8.79416e-21	1.27576	0.125	0.052	2.25878e-16	7	APEH
4.83028e-105	1.27477	0.614	0.282	1.24066e-100	7	SECTM1
6.82461e-09	1.27441	0.044	0.018	0.00017529	7	RTP4
1.36133e-08	1.27396	0.049	0.021	0.000349658	7	ALG1
6.37731e-83	1.27279	0.613	0.321	1.63801e-78	7	GPR65
2.1385e-92	1.27123	0.535	0.235	5.49274e-88	7	LILRA1
1.28363e-14	1.26996	0.075	0.029	3.29701e-10	7	CHEK2
1.74628e-21	1.26873	0.12	0.048	4.48532e-17	7	SORBS3
5.39154e-142	1.26852	0.84	0.473	1.38482e-137	7	SLC25A5
2.69044e-09	1.26762	0.056	0.024	6.91039e-05	7	TRAF4
1.98215e-16	1.26503	0.107	0.046	5.09116e-12	7	ZNF585A
8.73587e-17	1.26458	0.103	0.044	2.24381e-12	7	CETN2
3.11817e-17	1.26309	0.095	0.038	8.00901e-13	7	DTYMK
4.93264e-08	1.25834	0.036	0.014	0.00126695	7	MBLAC2
4.12832e-25	1.2574	0.148	0.06	1.06036e-20	7	NOTCH4
6.66262e-40	1.25529	0.24	0.1	1.71129e-35	7	IMPDH2
2.02506e-29	1.25316	0.186	0.079	5.20137e-25	7	IL18BP
2.17968e-52	1.25233	0.353	0.159	5.59852e-48	7	GIMAP2
1.07189e-38	1.25192	0.231	0.096	2.75316e-34	7	ZNF593
4.01586e-08	1.25122	0.052	0.023	0.00103147	7	LIPC
3.53378e-10	1.25115	0.06	0.025	9.0765e-06	7	SNHG11
4.1165e-12	1.25045	0.066	0.027	1.05732e-07	7	KNSTRN
4.78094e-270	1.25008	1	0.986	1.22798e-265	7	FTL
4.8797e-13	1.24998	0.077	0.032	1.25335e-08	7	FZD1
1.70104e-13	1.24816	0.076	0.031	4.36913e-09	7	FBXL6
3.42128e-16	1.24714	0.097	0.041	8.78756e-12	7	ANKRD22
6.0599e-11	1.2465	0.065	0.027	1.55648e-06	7	C11orf68
3.45516e-14	1.24584	0.089	0.038	8.87457e-10	7	SLC49A3
8.38471e-119	1.24571	0.732	0.379	2.15361e-114	7	RGS19
1.46957e-47	1.24558	0.299	0.128	3.77459e-43	7	MCRIP2
3.94101e-32	1.24507	0.2	0.084	1.01225e-27	7	TNNI2
1.12065e-68	1.24298	0.57	0.302	2.8784e-64	7	MT2A
2.70849e-25	1.24287	0.163	0.07	6.95676e-21	7	CALHM2
9.96167e-07	1.24176	0.043	0.019	0.0255865	7	TTLL1
1.75447e-29	1.24114	0.151	0.058	4.50635e-25	7	H2AC25
2.6682e-51	1.24081	0.258	0.098	6.85327e-47	7	AIG1
1.67697e-71	1.23981	0.727	0.514	4.3073e-67	7	HLA-DRB5
1.17772e-21	1.23832	0.129	0.053	3.02496e-17	7	GLMP
1.88993e-29	1.23798	0.179	0.074	4.85429e-25	7	CYP4V2
2.32545e-24	1.23792	0.147	0.061	5.97291e-20	7	MRPL15
1.93061e-56	1.23682	0.325	0.133	4.95878e-52	7	RFK
5.36052e-30	1.23569	0.178	0.073	1.37685e-25	7	PLSCR3
6.84081e-38	1.23498	0.206	0.081	1.75706e-33	7	AHCY
1.55082e-113	1.23349	0.707	0.357	3.98328e-109	7	HSBP1
6.12973e-17	1.23253	0.102	0.043	1.57442e-12	7	TRPT1
1.51284e-63	1.2311	0.389	0.168	3.88573e-59	7	APOBEC3C
5.83141e-25	1.22847	0.137	0.054	1.4978e-20	7	MRPL35
2.40845e-08	1.22669	0.043	0.017	0.000618609	7	ZNF568
2.78247e-275	1.22525	1	0.925	7.14677e-271	7	AIF1
8.37194e-51	1.22456	0.321	0.138	2.15033e-46	7	CISD3
1.73905e-58	1.22315	0.346	0.145	4.46675e-54	7	PPARGC1B
1.56105e-11	1.22188	0.058	0.022	4.00956e-07	7	RYR1
2.68653e-36	1.22031	0.27	0.125	6.90034e-32	7	ING2
2.03813e-210	1.21987	0.977	0.749	5.23495e-206	7	NPC2
9.34311e-14	1.21984	0.09	0.039	2.39978e-09	7	CHCHD4
1.48547e-27	1.21979	0.165	0.068	3.81543e-23	7	DCK
1.12765e-07	1.21682	0.048	0.021	0.00289638	7	QPRT
4.75269e-19	1.21511	0.114	0.047	1.22073e-14	7	HSPBP1
4.38895e-07	1.2144	0.04	0.017	0.011273	7	CPTP
1.65885e-16	1.21219	0.082	0.031	4.26076e-12	7	LINC01482
3.21461e-17	1.21158	0.106	0.044	8.25672e-13	7	CYB561
3.33972e-07	1.21127	0.043	0.019	0.00857807	7	DEPTOR
5.95374e-45	1.21068	0.3	0.132	1.52922e-40	7	ISG20
1.57114e-121	1.21037	0.893	0.654	4.03547e-117	7	TIMP1
3.58175e-21	1.20959	0.138	0.059	9.19974e-17	7	BAK1
1.76745e-24	1.20889	0.161	0.069	4.53968e-20	7	SNX15
1.34533e-26	1.20882	0.167	0.07	3.45549e-22	7	HAUS8
5.97677e-24	1.20865	0.167	0.074	1.53513e-19	7	SLC1A5
1.84968e-08	1.20856	0.052	0.022	0.000475089	7	AIFM3
1.07212e-33	1.20765	0.213	0.09	2.75373e-29	7	CD101
1.3275e-06	1.20715	0.037	0.016	0.0340968	7	MPI
1.80197e-29	1.20618	0.195	0.084	4.62835e-25	7	ASCL2
1.96444e-07	1.20447	0.046	0.02	0.00504566	7	LINC02916
5.87765e-38	1.20264	0.236	0.099	1.50968e-33	7	RNF5
1.99318e-08	1.20192	0.049	0.021	0.000511947	7	SLC35C1
2.37897e-18	1.2007	0.131	0.059	6.11038e-14	7	PSMD10
3.90017e-27	1.20006	0.179	0.077	1.00176e-22	7	DENND6B
8.78572e-64	1.19908	0.425	0.192	2.25661e-59	7	EPB41L2
8.25548e-31	1.19903	0.203	0.088	2.12042e-26	7	SLC39A1
1.30056e-215	1.19761	0.998	0.949	3.34049e-211	7	PSAP
1.00992e-06	1.19758	0.037	0.016	0.0259397	7	CCR5
1.48291e-26	1.19621	0.185	0.082	3.80886e-22	7	TAPBPL
4.09705e-13	1.1958	0.073	0.03	1.05233e-08	7	PAOX
1.38464e-65	1.19295	0.466	0.219	3.55644e-61	7	GBP5
3.26001e-117	1.19236	0.841	0.534	8.37333e-113	7	MARCKS
6.85218e-18	1.18868	0.118	0.051	1.75998e-13	7	TNFRSF8
1.82136e-17	1.18763	0.117	0.051	4.67815e-13	7	PCK2
2.54808e-62	1.18752	0.399	0.176	6.54473e-58	7	CYFIP2
4.3175e-09	1.18736	0.05	0.021	0.000110895	7	SGO2
4.31653e-73	1.18611	0.494	0.23	1.1087e-68	7	ADISSP
3.20083e-33	1.18576	0.198	0.081	8.22133e-29	7	ZDHHC18
6.11058e-10	1.18523	0.06	0.026	1.5695e-05	7	ALDH6A1
1.60258e-67	1.18354	0.399	0.168	4.11622e-63	7	ULK2
8.22654e-49	1.1819	0.323	0.143	2.11299e-44	7	MCRIP1
1.83016e-14	1.18172	0.094	0.04	4.70077e-10	7	ENPP4
7.63733e-08	1.1815	0.047	0.02	0.00196165	7	TMEM216
2.662e-246	1.18148	0.998	0.913	6.83736e-242	7	YBX1
3.54814e-17	1.1806	0.097	0.039	9.1134e-13	7	LIG1
1.27898e-42	1.17623	0.286	0.126	3.28506e-38	7	NTAN1
1.56108e-38	1.17594	0.275	0.125	4.00963e-34	7	PLEKHJ1
8.27879e-11	1.17516	0.09	0.044	2.12641e-06	7	FOLR2
1.21267e-24	1.17498	0.16	0.068	3.11474e-20	7	RPA3
9.3681e-65	1.17495	0.464	0.222	2.4062e-60	7	SLC2A6
2.77972e-57	1.1747	0.405	0.187	7.13972e-53	7	OAS1
2.29151e-148	1.17374	0.953	0.701	5.88573e-144	7	SERPINA1
3.32246e-238	1.17235	0.998	0.928	8.53375e-234	7	RPS19
1.394e-54	1.17228	0.311	0.126	3.58048e-50	7	FAM20A
4.44699e-59	1.17209	0.44	0.212	1.14221e-54	7	ACAA2
6.11721e-13	1.17192	0.085	0.037	1.57121e-08	7	PLA2G15
5.69877e-38	1.17149	0.237	0.1	1.46373e-33	7	RAB39A
9.68986e-42	1.17058	0.28	0.123	2.48884e-37	7	TMEM141
3.41147e-28	1.17041	0.391	0.233	8.76235e-24	7	TNF
8.75877e-24	1.16987	0.148	0.062	2.24969e-19	7	PPP5C
2.51286e-30	1.16854	0.22	0.099	6.45427e-26	7	GMPR2
4.52904e-192	1.16805	0.981	0.784	1.16328e-187	7	HLA-DPB1
4.00848e-09	1.16768	0.059	0.026	0.000102958	7	SHMT1
2.23261e-10	1.16675	0.067	0.029	5.73447e-06	7	MED14OS
7.46046e-100	1.16569	0.779	0.474	1.91622e-95	7	NAAA
8.85638e-40	1.16536	0.284	0.129	2.27476e-35	7	SAMD4A
3.88163e-44	1.16337	0.274	0.115	9.96998e-40	7	RGL1
1.94558e-30	1.16203	0.239	0.112	4.99723e-26	7	CD300C
2.60415e-09	1.16142	0.052	0.021	6.68876e-05	7	TMEM53
1.63144e-33	1.15979	0.237	0.106	4.19035e-29	7	ARHGAP1
2.00381e-14	1.15964	0.085	0.035	5.14679e-10	7	ACSF2
5.02742e-09	1.15766	0.054	0.023	0.000129129	7	RIPK3
2.2927e-13	1.15613	0.087	0.037	5.8888e-09	7	B4GALT7
2.34509e-20	1.15611	0.147	0.066	6.02336e-16	7	MRPL24
7.86052e-13	1.15569	0.078	0.033	2.01897e-08	7	ACOT7
1.54233e-09	1.1539	0.06	0.026	3.96148e-05	7	LTBP3
2.06478e-46	1.15243	0.349	0.164	5.3034e-42	7	CDK2AP2
3.86421e-08	1.15224	0.053	0.023	0.000992523	7	ACYP1
2.29664e-35	1.15131	0.245	0.109	5.89892e-31	7	GNPDA1
5.66545e-22	1.1488	0.168	0.078	1.45517e-17	7	NDUFA8
2.94861e-15	1.14745	0.108	0.048	7.5735e-11	7	EMG1
5.89608e-16	1.14606	0.113	0.05	1.51441e-11	7	ZNF32
1.26253e-13	1.14128	0.091	0.04	3.2428e-09	7	UCKL1
1.56964e-16	1.14096	0.111	0.048	4.03162e-12	7	CYB5A
3.29399e-143	1.14022	0.907	0.608	8.46062e-139	7	CD68
3.23593e-41	1.13744	0.275	0.12	8.31148e-37	7	GATD3
5.7475e-25	1.13704	0.157	0.067	1.47624e-20	7	AIM2
3.97972e-10	1.13664	0.066	0.029	1.02219e-05	7	METTL2A
1.30612e-22	1.13615	0.111	0.041	3.35477e-18	7	ENHO
5.21391e-46	1.13565	0.331	0.151	1.33919e-41	7	LYL1
4.10725e-46	1.13526	0.35	0.164	1.05495e-41	7	TADA3
1.1617e-12	1.13411	0.091	0.041	2.98382e-08	7	SERPING1
3.58694e-55	1.13355	0.405	0.19	9.21305e-51	7	SAMD9
5.43391e-25	1.13153	0.177	0.078	1.3957e-20	7	PPM1N
6.16939e-39	1.13146	0.284	0.129	1.58461e-34	7	ITPA
6.90509e-69	1.13073	0.561	0.295	1.77357e-64	7	SOD1
6.02116e-08	1.12847	0.054	0.025	0.00154654	7	EFNB1
7.57721e-11	1.12813	0.072	0.032	1.94621e-06	7	TSEN54
3.13357e-85	1.12636	0.641	0.335	8.04859e-81	7	PPP1CA
6.24669e-14	1.12631	0.095	0.042	1.60446e-09	7	MRPL17
5.04009e-33	1.12574	0.236	0.105	1.29455e-28	7	UROS
1.00881e-164	1.12546	0.958	0.748	2.59113e-160	7	RNASET2
7.07863e-46	1.12534	0.649	0.45	1.81815e-41	7	TNFSF10
2.25565e-13	1.12505	0.07	0.027	5.79364e-09	7	P2RY12
1.01316e-26	1.12353	0.189	0.084	2.6023e-22	7	THYN1
2.1078e-45	1.12344	0.353	0.168	5.4139e-41	7	PARP1
8.30024e-215	1.11978	0.996	0.92	2.13192e-210	7	FCER1G
1.63483e-24	1.1188	0.192	0.09	4.19906e-20	7	COMMD4
7.70646e-63	1.11854	0.698	0.453	1.9794e-58	7	HLA-DRB6
7.93651e-08	1.11799	0.05	0.022	0.00203849	7	FBXO5
2.5484e-07	1.11654	0.047	0.021	0.00654558	7	GDPD1
5.08643e-59	1.11507	0.477	0.239	1.30645e-54	7	TBCB
4.46362e-12	1.11417	0.087	0.039	1.14648e-07	7	ATP13A2
1.07576e-75	1.11349	0.544	0.265	2.76309e-71	7	ST3GAL5
1.48174e-97	1.11311	0.697	0.36	3.80584e-93	7	SYNGR2
4.32669e-10	1.11305	0.071	0.032	1.11131e-05	7	RNASEL
5.85745e-47	1.11165	0.346	0.16	1.50449e-42	7	CYSLTR1
9.6976e-16	1.1113	0.114	0.051	2.49083e-11	7	HRAS
9.95507e-23	1.11129	0.177	0.082	2.55696e-18	7	UQCC2
1.60756e-07	1.11103	0.05	0.023	0.00412903	7	MYL5
1.40664e-20	1.11065	0.137	0.059	3.61295e-16	7	TMEM19
2.86093e-71	1.11013	0.538	0.266	7.34829e-67	7	UBE2L6
1.57695e-53	1.10995	0.362	0.161	4.0504e-49	7	SLC44A2
1.58714e-131	1.10953	0.929	0.724	4.07656e-127	7	CD52
7.67328e-10	1.10827	0.07	0.032	1.97088e-05	7	PDK2
1.86495e-98	1.10816	0.786	0.482	4.79012e-94	7	HSPA8
1.94048e-40	1.1023	0.308	0.143	4.98412e-36	7	NT5C
7.69216e-34	1.10136	0.243	0.109	1.97573e-29	7	RAB37
2.07259e-07	1.10116	0.048	0.021	0.00532344	7	CDC42EP2
9.28972e-18	1.10039	0.131	0.059	2.38607e-13	7	TMEM209
1.6054e-12	1.09898	0.07	0.028	4.12347e-08	7	ARHGEF12
6.25025e-66	1.09814	0.486	0.231	1.60538e-61	7	RASGRP2
3.36082e-137	1.09786	0.851	0.476	8.63227e-133	7	HLA-DQA1
9.69178e-28	1.09735	0.204	0.092	2.48933e-23	7	CD244
5.98909e-24	1.09699	0.177	0.08	1.5383e-19	7	SNAPC5
1.06681e-34	1.09655	0.228	0.098	2.74011e-30	7	RAPH1
1.20111e-17	1.0964	0.141	0.066	3.08506e-13	7	KCTD10
6.66621e-37	1.09612	0.286	0.134	1.71221e-32	7	DDAH2
1.61731e-34	1.09478	0.263	0.122	4.15406e-30	7	CCDC90B
8.02388e-33	1.09437	0.244	0.111	2.06093e-28	7	SLC25A11
1.04788e-16	1.09402	0.135	0.063	2.69148e-12	7	ARL2
4.61016e-10	1.09317	0.073	0.034	1.18412e-05	7	PCYOX1
4.58952e-08	1.0927	0.058	0.027	0.00117882	7	CDC25B
3.5406e-09	1.09222	0.066	0.03	9.09404e-05	7	TRUB2
5.04309e-64	1.09201	0.458	0.212	1.29532e-59	7	MICOS13
4.8739e-07	1.09097	0.049	0.023	0.0125186	7	MCM4
2.0232e-76	1.08921	0.655	0.367	5.19659e-72	7	UCP2
6.32135e-75	1.0891	0.575	0.289	1.62364e-70	7	MYD88
3.53152e-10	1.08901	0.073	0.033	9.07072e-06	7	PHF13
2.78118e-29	1.0883	0.262	0.13	7.14345e-25	7	IFI35
2.04815e-10	1.08818	0.067	0.029	5.26068e-06	7	BNIP3
1.68589e-36	1.08809	0.274	0.126	4.3302e-32	7	MEA1
8.18424e-33	1.08771	0.233	0.104	2.10212e-28	7	CASP7
3.39851e-16	1.08709	0.131	0.062	8.72907e-12	7	BLOC1S4
9.027e-32	1.08641	0.256	0.121	2.31859e-27	7	MAP3K5-AS2
2.20694e-22	1.08629	0.155	0.068	5.66852e-18	7	FBXO4
3.56632e-08	1.08549	0.062	0.03	0.000916008	7	RPAP3-DT
1.22107e-07	1.0849	0.055	0.026	0.00313632	7	PLCD1
4.37331e-25	1.08457	0.167	0.072	1.12328e-20	7	SLC46A3
2.44282e-08	1.08439	0.062	0.029	0.000627439	7	RDH13
2.5548e-32	1.08416	0.252	0.118	6.56199e-28	7	GIMAP8
5.17045e-07	1.08395	0.054	0.026	0.0132803	7	RIDA
1.99412e-10	1.08283	0.079	0.037	5.12189e-06	7	SLC25A45
1.54701e-35	1.08043	0.284	0.134	3.97351e-31	7	GIMAP1
3.02017e-14	1.07906	0.108	0.05	7.75732e-10	7	C6orf47
3.47963e-15	1.07755	0.105	0.046	8.93743e-11	7	CEP78
4.09706e-12	1.07589	0.093	0.043	1.05233e-07	7	ZNF296
1.63809e-07	1.07574	0.06	0.029	0.00420743	7	DOCK8-AS1
1.44723e-08	1.07538	0.069	0.033	0.000371722	7	GHDC
6.52569e-20	1.07503	0.145	0.065	1.67612e-15	7	BORCS8
7.75143e-48	1.07266	0.374	0.176	1.99095e-43	7	GPR155
8.68644e-13	1.07231	0.106	0.051	2.23111e-08	7	LINC00847
1.72172e-09	1.07215	0.072	0.034	4.42225e-05	7	ANKRD39
2.86197e-82	1.07148	0.706	0.406	7.35097e-78	7	TMPO
4.86629e-113	1.07105	0.931	0.741	1.24991e-108	7	WARS1
6.81553e-21	1.06945	0.157	0.072	1.75057e-16	7	TMEM51
5.02899e-25	1.06931	0.221	0.109	1.2917e-20	7	S1PR4
4.55336e-11	1.06924	0.083	0.038	1.16953e-06	7	GLT8D1
6.62917e-11	1.06924	0.082	0.038	1.7027e-06	7	STRADB
4.95626e-12	1.06869	0.095	0.045	1.27301e-07	7	CDK5
6.99636e-65	1.06769	0.508	0.252	1.79702e-60	7	PHB2
4.11315e-25	1.06758	0.203	0.096	1.05646e-20	7	CCDC115
7.29855e-18	1.06554	0.136	0.062	1.87463e-13	7	QDPR
2.09018e-81	1.06416	0.643	0.336	5.36862e-77	7	SLC7A7
2.20433e-72	1.0641	0.593	0.308	5.66182e-68	7	VDAC1
1.49016e-10	1.06407	0.076	0.034	3.82746e-06	7	THAP7
3.13001e-16	1.06394	0.135	0.064	8.03943e-12	7	NUDT15
3.21393e-47	1.0627	0.369	0.175	8.25498e-43	7	NDUFAF3
2.87492e-27	1.06255	0.207	0.095	7.38423e-23	7	MZT1
1.50017e-27	1.06226	0.237	0.115	3.85319e-23	7	ZNF581
1.71466e-07	1.06209	0.056	0.027	0.00440409	7	RHOBTB2
3.43107e-26	1.06068	0.219	0.104	8.81271e-22	7	MIIP
3.00238e-167	1.06045	0.996	0.95	7.71162e-163	7	IFI30
5.86376e-09	1.06007	0.069	0.032	0.000150611	7	TARBP2
9.22371e-19	1.05997	0.133	0.059	2.36911e-14	7	FLJ40194
2.06757e-192	1.05934	0.995	0.932	5.31056e-188	7	COTL1
1.90603e-63	1.05921	0.518	0.263	4.89564e-59	7	PKN1
4.16533e-08	1.05825	0.059	0.027	0.00106987	7	INCENP
8.46267e-23	1.05822	0.188	0.089	2.17364e-18	7	C1orf174
1.3037e-11	1.05818	0.1	0.049	3.34856e-07	7	FAM114A2
1.57985e-28	1.0579	0.245	0.119	4.05784e-24	7	AIDA
5.29061e-48	1.05636	0.415	0.21	1.35889e-43	7	SLC66A3
6.38876e-08	1.05561	0.058	0.027	0.00164095	7	TTC9
5.96598e-11	1.05443	0.091	0.044	1.53236e-06	7	CDKN2AIPNL
1.41242e-59	1.0537	0.481	0.238	3.62781e-55	7	SIK1
9.42476e-21	1.05316	0.147	0.065	2.42075e-16	7	DNAJC9
4.44382e-10	1.05313	0.076	0.035	1.14139e-05	7	RBFOX2
2.76036e-09	1.05305	0.059	0.026	7.09e-05	7	LINC01684
5.80271e-58	1.05258	0.474	0.235	1.49043e-53	7	LSM4
2.50581e-49	1.05205	0.364	0.168	6.43617e-45	7	CDH23
6.70807e-90	1.05154	0.749	0.435	1.72297e-85	7	LPCAT2
7.99421e-39	1.05147	0.302	0.14	2.05331e-34	7	ZDHHC1
4.01935e-25	1.04894	0.201	0.094	1.03237e-20	7	SYTL1
4.35709e-14	1.04864	0.105	0.048	1.11912e-09	7	ASPHD2
1.37108e-23	1.04858	0.174	0.078	3.52163e-19	7	CD38
1.06182e-08	1.04766	0.069	0.033	0.000272727	7	BCL2L12
2.35666e-13	1.04745	0.101	0.046	6.05307e-09	7	C1GALT1C1
1.00731e-07	1.0471	0.061	0.03	0.00258728	7	ARMC6
2.99316e-08	1.0457	0.048	0.02	0.000768792	7	DLGAP2
7.64051e-32	1.04497	0.272	0.131	1.96246e-27	7	TPRKB
1.90302e-13	1.04476	0.114	0.055	4.88791e-09	7	CDK4
9.88231e-10	1.04458	0.082	0.04	2.53827e-05	7	PARP15
3.18588e-35	1.04386	0.159	0.056	8.18294e-31	7	HERC2P3
2.78026e-31	1.04381	0.254	0.12	7.14109e-27	7	FUOM
5.8088e-30	1.04357	0.24	0.113	1.49199e-25	7	DCTN1
2.38222e-27	1.0429	0.234	0.113	6.11874e-23	7	TMA16
5.9487e-19	1.0427	0.136	0.06	1.52792e-14	7	KNOP1
7.34209e-09	1.0426	0.073	0.036	0.000188582	7	FAM118B
1.50263e-11	1.04196	0.084	0.038	3.85949e-07	7	FBXO45
2.36322e-15	1.04195	0.125	0.059	6.06993e-11	7	ARSA
9.92889e-21	1.04163	0.181	0.088	2.55024e-16	7	CD2BP2
6.42701e-08	1.04131	0.056	0.026	0.00165078	7	ATP6V0E2
3.93493e-14	1.04055	0.115	0.055	1.01069e-09	7	TMED1
1.04374e-20	1.04045	0.172	0.082	2.68086e-16	7	SMIM20
4.78157e-23	1.03952	0.174	0.079	1.22815e-18	7	C1orf131
2.78723e-37	1.03942	0.303	0.144	7.15901e-33	7	PUF60
5.78263e-28	1.03933	0.183	0.078	1.48527e-23	7	TPM1
4.81143e-08	1.03843	0.067	0.033	0.00123582	7	NRARP
6.1515e-09	1.0371	0.069	0.032	0.000158001	7	QTRT1
5.64788e-08	1.03583	0.066	0.032	0.00145066	7	POU2F2-AS1
3.84022e-28	1.03471	0.214	0.098	9.86361e-24	7	RAB29
2.39046e-28	1.03377	0.345	0.195	6.13989e-24	7	NKG7
4.21094e-32	1.03338	0.263	0.125	1.08158e-27	7	GET3
7.95631e-200	1.0329	1	0.963	2.04358e-195	7	CST3
1.46762e-16	1.03248	0.133	0.063	3.76957e-12	7	LINC00173
9.5136e-55	1.03139	0.453	0.225	2.44357e-50	7	LILRA2
8.00531e-14	1.03135	0.125	0.062	2.05617e-09	7	VEGFB
3.60538e-44	1.03121	0.37	0.181	9.26041e-40	7	SNX17
5.33234e-30	1.03069	0.282	0.143	1.36961e-25	7	ELOVL1
1.58872e-33	1.03002	0.263	0.122	4.08063e-29	7	LILRA6
2.85711e-127	1.02945	0.912	0.694	7.33848e-123	7	TLN1
2.00395e-43	1.02782	0.361	0.175	5.14714e-39	7	MDH1
3.70369e-11	1.02699	0.1	0.05	9.51293e-07	7	RSAD2
1.28292e-21	1.02692	0.174	0.081	3.29519e-17	7	AFDN
1.21016e-47	1.02676	0.406	0.201	3.10829e-43	7	PPP1R14B
5.42945e-67	1.02676	0.555	0.284	1.39455e-62	7	DOK2
2.22516e-32	1.02654	0.264	0.125	5.71533e-28	7	RNF187
6.02686e-16	1.02643	0.13	0.061	1.548e-11	7	PDCL
2.5357e-16	1.02612	0.132	0.062	6.51295e-12	7	SNAPIN
1.65078e-80	1.02496	0.728	0.426	4.24004e-76	7	PSMB9
2.93571e-21	1.02471	0.178	0.085	7.54036e-17	7	BTN3A3
4.55071e-20	1.02467	0.121	0.05	1.16885e-15	7	CA2
5.26896e-24	1.02463	0.248	0.13	1.35333e-19	7	GGTA1
9.61868e-08	1.02339	0.071	0.036	0.00247056	7	CCDC167
6.02196e-37	1.02305	0.304	0.145	1.54674e-32	7	HAGH
3.07161e-15	1.02302	0.119	0.055	7.88944e-11	7	AFMID
1.7722e-17	1.02133	0.136	0.063	4.5519e-13	7	ALDH16A1
1.51737e-28	1.02062	0.243	0.117	3.89735e-24	7	MTG1
2.31009e-13	1.02024	0.115	0.056	5.93345e-09	7	ZNF594-DT
1.85799e-11	1.02002	0.096	0.046	4.77225e-07	7	SFXN4
2.62248e-53	1.01985	0.488	0.256	6.73583e-49	7	MIEN1
1.11716e-16	1.01888	0.137	0.065	2.86942e-12	7	SLC25A1
5.19631e-09	1.01785	0.07	0.033	0.000133467	7	SPRYD3
4.71491e-14	1.01771	0.12	0.058	1.21102e-09	7	TMEM203
3.79723e-22	1.01737	0.23	0.12	9.75317e-18	7	TSPAN4
8.74341e-14	1.0171	0.099	0.044	2.24574e-09	7	KIF21B
2.03775e-10	1.0169	0.101	0.052	5.23397e-06	7	MLST8
3.62459e-69	1.01678	0.614	0.337	9.30975e-65	7	JPT1
1.20182e-42	1.01676	0.367	0.18	3.08687e-38	7	APH1A
4.20917e-42	1.01625	0.375	0.189	1.08112e-37	7	NAGA
3.86295e-116	1.01591	0.909	0.684	9.92199e-112	7	PTP4A2
9.88494e-34	1.01577	0.274	0.129	2.53895e-29	7	CCT7
3.76796e-41	1.01576	0.404	0.214	9.678e-37	7	TLR8
2.49126e-09	1.01451	0.079	0.039	6.39879e-05	7	NNT-AS1
1.96897e-57	1.01295	0.451	0.216	5.05731e-53	7	SASH1
4.1565e-13	1.01186	0.088	0.038	1.0676e-08	7	ENDOD1
4.76799e-69	1.0111	0.62	0.342	1.22466e-64	7	ABRACL
8.382e-12	1.01028	0.087	0.039	2.15292e-07	7	DHRS9
3.09747e-43	1.00915	0.373	0.183	7.95585e-39	7	ECHS1
2.14603e-22	1.00913	0.233	0.123	5.51208e-18	7	RDUR
3.29158e-09	1.00862	0.069	0.032	8.45442e-05	7	FIRRE
4.66693e-32	1.00844	0.263	0.125	1.1987e-27	7	TSR3
1.73936e-101	1.00838	0.889	0.653	4.46755e-97	7	CD48
6.03583e-53	1.00823	0.46	0.233	1.5503e-48	7	FAM32A
1.31399e-06	1.00805	0.05	0.024	0.0337498	7	CCDC71
1.16693e-17	1.00737	0.151	0.073	2.99727e-13	7	CARD9
6.8801e-09	1.00688	0.071	0.034	0.000176715	7	STON2
3.45081e-19	1.00681	0.163	0.078	8.86341e-15	7	ZMAT5
2.64152e-14	1.00679	0.12	0.058	6.78473e-10	7	PLOD3
2.57552e-23	1.00585	0.206	0.1	6.61523e-19	7	NAXE
1.61956e-68	1.00531	0.572	0.296	4.15984e-64	7	RALB
2.95387e-52	1.00494	0.456	0.231	7.58701e-48	7	CYC1
9.29448e-35	1.00484	0.334	0.172	2.38729e-30	7	MRPL51
2.85523e-32	1.00377	0.282	0.138	7.33367e-28	7	IRF5
7.66681e-08	1.00347	0.065	0.032	0.00196922	7	GNPNAT1
2.17625e-07	1.00336	0.053	0.025	0.00558969	7	CENPQ
1.86086e-42	1.00307	0.346	0.165	4.77962e-38	7	CCSAP
1.68847e-47	1.00257	0.404	0.2	4.33684e-43	7	SNX18
3.40594e-76	1.00257	0.642	0.348	8.74817e-72	7	GBP1
7.71292e-28	1.00221	0.244	0.119	1.98106e-23	7	TMEM35B
1.26528e-28	1.00214	0.291	0.152	3.24988e-24	7	MARCO
4.33601e-97	1.00204	0.839	0.571	1.11371e-92	7	TCF7L2
1.49753e-12	1.00155	0.102	0.048	3.84641e-08	7	UBE2D4
5.8542e-17	0.999907	0.155	0.077	1.50365e-12	7	EBP
5.12702e-16	0.999713	0.139	0.067	1.31688e-11	7	TSPAN31
1.06983e-11	0.999623	0.091	0.043	2.74786e-07	7	DLAT
5.77494e-40	0.999436	0.359	0.18	1.48329e-35	7	ALDH3B1
9.98453e-40	0.998532	0.385	0.201	2.56453e-35	7	DNASE2
9.24067e-07	0.998284	0.062	0.032	0.0237347	7	RHOBTB1
1.04882e-06	0.997841	0.049	0.023	0.0269389	7	PROCA1
1.22557e-10	0.997062	0.105	0.054	3.14788e-06	7	SHMT2
4.86858e-18	0.996824	0.168	0.084	1.25049e-13	7	COA3
1.30861e-12	0.996394	0.114	0.056	3.36117e-08	7	WASH6P
1.07862e-97	0.996134	0.829	0.508	2.77042e-93	7	NDUFA4
5.26277e-07	0.996026	0.06	0.03	0.0135174	7	DSN1
1.72778e-57	0.995119	0.452	0.219	4.4378e-53	7	EPS8
6.95256e-22	0.993945	0.207	0.104	1.78576e-17	7	TLNRD1
4.70525e-16	0.993921	0.144	0.071	1.20854e-11	7	THAP11
3.76971e-43	0.993374	0.377	0.186	9.68251e-39	7	IDH2
8.12363e-20	0.992804	0.169	0.081	2.08655e-15	7	NSMF
1.36715e-17	0.992227	0.15	0.072	3.51153e-13	7	FTCDNL1
3.92184e-125	0.991414	0.951	0.731	1.00733e-120	7	FGL2
9.95099e-09	0.989828	0.066	0.031	0.000255591	7	ZNF449
8.72239e-10	0.989606	0.076	0.036	2.24035e-05	7	MANEA
1.1519e-27	0.988858	0.254	0.126	2.95865e-23	7	YKT6
2.64884e-13	0.988799	0.12	0.059	6.80354e-09	7	WDR46
1.0598e-25	0.988661	0.216	0.103	2.72209e-21	7	PITPNM1
2.22738e-13	0.987624	0.119	0.058	5.72102e-09	7	CHID1
2.19301e-31	0.987215	0.323	0.171	5.63274e-27	7	IRF7
6.81358e-27	0.98614	0.258	0.131	1.75007e-22	7	GSDMD
4.64129e-33	0.985684	0.3	0.15	1.19211e-28	7	FIBP
8.76186e-73	0.98548	0.683	0.397	2.25048e-68	7	CSK
1.27345e-19	0.985237	0.172	0.083	3.27085e-15	7	VPS25
3.10469e-07	0.984919	0.066	0.034	0.00797441	7	KCTD17
1.95006e-09	0.984891	0.061	0.027	5.00872e-05	7	TPTEP1
2.68723e-50	0.984774	0.51	0.281	6.90216e-46	7	SELPLG
8.44464e-16	0.984076	0.149	0.075	2.16901e-11	7	PIGP
3.68545e-78	0.983825	0.704	0.408	9.46608e-74	7	LGALS9
1.44792e-06	0.983755	0.054	0.027	0.0371899	7	BOLA2B
1.11302e-21	0.983466	0.202	0.1	2.85879e-17	7	FILIP1L
1.95787e-83	0.981812	0.774	0.475	5.02878e-79	7	PSMA4
4.4298e-21	0.981733	0.215	0.111	1.13779e-16	7	MFSD10
3.18483e-36	0.981666	0.361	0.188	8.18023e-32	7	KMO
3.09874e-45	0.981495	0.458	0.248	7.9591e-41	7	MARCKSL1
3.45064e-17	0.980774	0.175	0.091	8.86298e-13	7	EIF4EBP3
4.82327e-12	0.979531	0.111	0.055	1.23886e-07	7	UBL7-DT
8.40096e-13	0.979448	0.113	0.055	2.15779e-08	7	THAP5
4.37279e-75	0.978258	0.73	0.449	1.12315e-70	7	C9orf78
2.59937e-24	0.975967	0.221	0.109	6.67648e-20	7	IVD
6.50236e-61	0.975393	0.567	0.311	1.67013e-56	7	BCAP31
8.76941e-64	0.975198	0.596	0.32	2.25242e-59	7	MYOF
1.16572e-45	0.97493	0.435	0.228	2.99416e-41	7	SRI
5.54082e-66	0.974274	0.661	0.378	1.42316e-61	7	PSMB8
2.23314e-41	0.973863	0.406	0.213	5.73581e-37	7	PEA15
2.2036e-09	0.973628	0.076	0.036	5.65995e-05	7	NBPF1
3.08653e-24	0.973501	0.222	0.11	7.92775e-20	7	STAC3
3.80198e-28	0.972901	0.249	0.121	9.76537e-24	7	MRPL4
1.71974e-34	0.971437	0.311	0.154	4.41715e-30	7	TRAPPC6A
1.47985e-07	0.971086	0.064	0.031	0.00380101	7	ZWILCH
2.65021e-28	0.971022	0.256	0.126	6.80707e-24	7	GDE1
1.34893e-08	0.969818	0.072	0.035	0.000346472	7	STARD5
1.80946e-29	0.968578	0.312	0.166	4.6476e-25	7	ATF5
5.46997e-65	0.968377	0.602	0.331	1.40496e-60	7	CCT5
2.60589e-93	0.967951	0.832	0.535	6.69324e-89	7	RHOG
2.92808e-65	0.967728	0.768	0.509	7.52078e-61	7	C5AR1
8.44508e-86	0.967003	0.757	0.439	2.16912e-81	7	CAPNS1
5.44915e-17	0.966998	0.149	0.072	1.39961e-12	7	GFER
1.04854e-20	0.966879	0.186	0.091	2.69316e-16	7	ORMDL2
6.28423e-09	0.966527	0.072	0.035	0.000161411	7	ICMT
1.09428e-19	0.966039	0.16	0.075	2.81067e-15	7	ZNF675
5.48222e-08	0.966035	0.093	0.051	0.00140811	7	HCG11
3.56179e-09	0.965901	0.089	0.046	9.14845e-05	7	ENDOG
1.12616e-10	0.963657	0.101	0.051	2.89254e-06	7	MPND
2.32834e-27	0.963466	0.25	0.123	5.98034e-23	7	MRPL12
2.91735e-09	0.963082	0.079	0.039	7.49322e-05	7	SASS6
1.17024e-08	0.963033	0.076	0.038	0.000300575	7	FBXO41
2.03156e-22	0.962988	0.216	0.109	5.21806e-18	7	TEX264
1.26821e-07	0.962863	0.055	0.026	0.00325739	7	CAPS2
8.77888e-21	0.962443	0.166	0.077	2.25485e-16	7	IFIT5
1.36779e-20	0.962402	0.184	0.09	3.51317e-16	7	CCDC137
1.75347e-09	0.962248	0.071	0.033	4.50379e-05	7	ZNF680
2.29546e-25	0.962215	0.231	0.114	5.89588e-21	7	DMAC1
5.09649e-17	0.962115	0.175	0.091	1.30903e-12	7	CARD8-AS1
8.34377e-60	0.961974	0.531	0.275	2.1431e-55	7	NDUFA6
1.97989e-07	0.960645	0.066	0.033	0.00508534	7	ACAD8
1.21365e-148	0.960026	0.986	0.903	3.11727e-144	7	HLA-E
1.17869e-89	0.959982	0.881	0.662	3.02746e-85	7	KLF3
3.33934e-19	0.959318	0.189	0.096	8.57709e-15	7	PRELID3B
1.91607e-45	0.959031	0.425	0.219	4.92143e-41	7	RBCK1
8.47673e-39	0.958601	0.328	0.157	2.17725e-34	7	FAM162A
5.7595e-18	0.958523	0.184	0.095	1.47933e-13	7	ZDHHC24
1.48244e-18	0.958203	0.16	0.077	3.80764e-14	7	CASP8AP2
2.96606e-20	0.958203	0.204	0.105	7.61833e-16	7	VPS26B
1.05507e-17	0.958111	0.132	0.06	2.70995e-13	7	RNF122
1.92946e-114	0.957474	0.911	0.652	4.95582e-110	7	PSME1
2.9064e-86	0.957125	0.874	0.658	7.46509e-82	7	CFD
2.56834e-34	0.956561	0.315	0.157	6.59679e-30	7	PSMC3
5.9029e-20	0.956462	0.207	0.107	1.51616e-15	7	GTF2H5
9.7284e-40	0.956204	0.389	0.204	2.49874e-35	7	LSM10
3.44543e-14	0.95546	0.132	0.066	8.84959e-10	7	TNFAIP8L2
3.11093e-28	0.953083	0.304	0.161	7.99041e-24	7	IL2RG
2.59334e-42	0.95295	0.412	0.215	6.661e-38	7	ATRAID
9.66831e-14	0.952408	0.131	0.066	2.4833e-09	7	FLT3LG
6.23504e-20	0.952297	0.208	0.108	1.60147e-15	7	SMIM30
1.27099e-19	0.952273	0.177	0.086	3.26454e-15	7	RETREG2
5.70568e-32	0.952084	0.316	0.163	1.4655e-27	7	NAA10
3.52409e-30	0.951429	0.286	0.144	9.05162e-26	7	NUDT1
1.38963e-10	0.951304	0.087	0.041	3.56928e-06	7	KCTD15
1.11033e-09	0.95122	0.085	0.042	2.85188e-05	7	RPL23AP7
7.44632e-09	0.950079	0.089	0.046	0.000191259	7	ADAMTS2
9.33603e-20	0.949322	0.195	0.099	2.39796e-15	7	LAGE3
5.28226e-10	0.948841	0.101	0.052	1.35675e-05	7	HDDC3
8.07618e-10	0.948692	0.102	0.054	2.07437e-05	7	ZDHHC4
6.66636e-86	0.94839	0.782	0.478	1.71225e-81	7	TAF10
2.69902e-36	0.948341	0.338	0.17	6.93244e-32	7	NUTF2
3.14255e-09	0.948209	0.087	0.044	8.07164e-05	7	PDRG1
1.32552e-49	0.948011	0.489	0.262	3.4046e-45	7	NDUFS7
1.11209e-07	0.947976	0.07	0.035	0.0028564	7	USP5
1.85438e-45	0.94745	0.468	0.254	4.76298e-41	7	WAC-AS1
5.66974e-17	0.946771	0.172	0.088	1.45627e-12	7	CSRP1
7.99333e-24	0.946406	0.222	0.11	2.05309e-19	7	PPIH
1.25684e-74	0.946055	0.736	0.444	3.22819e-70	7	PABPC4
1.5379e-08	0.945658	0.078	0.039	0.00039501	7	POFUT1
2.13959e-18	0.945173	0.159	0.076	5.49553e-14	7	NDRG3
4.15836e-28	0.945122	0.269	0.136	1.06807e-23	7	MERTK
8.28648e-24	0.945012	0.226	0.113	2.12838e-19	7	AAMP
6.11528e-13	0.944885	0.121	0.061	1.57071e-08	7	PLD4
1.12982e-49	0.944793	0.529	0.3	2.90193e-45	7	POLD4
1.94512e-39	0.943646	0.35	0.172	4.99605e-35	7	EPRS1
2.98446e-42	0.943037	0.417	0.219	7.66559e-38	7	DCTN3
6.83246e-18	0.942899	0.194	0.102	1.75492e-13	7	NME1
1.56675e-28	0.942318	0.237	0.112	4.02421e-24	7	SNX24
9.13591e-07	0.942304	0.067	0.035	0.0234656	7	DDX11
1.4509e-53	0.942085	0.553	0.309	3.72665e-49	7	HOTAIRM1
5.21642e-34	0.94165	0.337	0.174	1.33984e-29	7	SEC11C
5.46664e-43	0.941264	0.406	0.208	1.40411e-38	7	IDH3G
3.32538e-19	0.941193	0.189	0.096	8.54123e-15	7	TIMM10
3.79947e-18	0.941078	0.165	0.081	9.75895e-14	7	MCM5
8.82944e-22	0.940975	0.227	0.118	2.26784e-17	7	PIH1D1
1.0905e-25	0.940946	0.219	0.104	2.80096e-21	7	NAV1
2.33335e-09	0.9406	0.091	0.047	5.9932e-05	7	SLC52A2
4.42674e-16	0.940103	0.169	0.088	1.13701e-11	7	LENG1
4.76698e-61	0.939554	0.601	0.335	1.2244e-56	7	GNS
6.32793e-27	0.939025	0.279	0.146	1.62533e-22	7	MCTS1
2.4972e-08	0.938789	0.067	0.032	0.000641405	7	CEP89
1.04089e-32	0.937941	0.345	0.184	2.67352e-28	7	DTX3L
4.5526e-22	0.937533	0.249	0.133	1.16934e-17	7	LMAN1
2.09867e-07	0.937185	0.062	0.031	0.00539043	7	BOLA3
1.29831e-32	0.936501	0.292	0.143	3.33472e-28	7	LPCAT3
2.36764e-07	0.935211	0.075	0.039	0.00608129	7	PFKFB2
4.41939e-08	0.935022	0.072	0.036	0.00113512	7	MTFP1
7.7418e-26	0.934421	0.268	0.139	1.98848e-21	7	IMP3
2.99966e-72	0.93402	0.718	0.428	7.70464e-68	7	ATP5MC3
2.75068e-71	0.933707	0.745	0.463	7.06513e-67	7	BIN2
1.94631e-34	0.933483	0.349	0.182	4.99909e-30	7	DNASE1L1
7.67402e-07	0.933375	0.056	0.028	0.0197107	7	APOBEC3F
2.62798e-17	0.933295	0.177	0.091	6.74996e-13	7	DNAJC19
4.50485e-22	0.932648	0.23	0.119	1.15707e-17	7	SRM
1.61249e-14	0.932494	0.15	0.078	4.14168e-10	7	SLC39A7
3.77518e-36	0.931948	0.381	0.204	9.69655e-32	7	FAM110A
2.81307e-17	0.931836	0.19	0.101	7.22538e-13	7	HIKESHI
1.23294e-10	0.931663	0.108	0.056	3.16682e-06	7	LIG4
1.13767e-12	0.931454	0.112	0.054	2.92211e-08	7	ALKBH3
7.57542e-92	0.931303	0.879	0.656	1.94575e-87	7	CAP1
1.67891e-16	0.930573	0.161	0.081	4.31227e-12	7	SIGLEC7
3.44255e-08	0.92971	0.081	0.042	0.000884219	7	SLC10A3
3.92472e-51	0.929657	0.482	0.25	1.00806e-46	7	SNAP29
2.10358e-38	0.929627	0.394	0.209	5.40305e-34	7	PSMC5
1.03721e-15	0.9291	0.151	0.076	2.66408e-11	7	GPAA1
4.36837e-54	0.929077	0.511	0.268	1.12202e-49	7	RBBP8
1.39846e-34	0.927765	0.337	0.172	3.59193e-30	7	C7orf50
2.33434e-11	0.927234	0.105	0.052	5.99575e-07	7	ZMYM1
3.78463e-16	0.927204	0.155	0.078	9.72083e-12	7	TMEM120A
7.09073e-56	0.92609	0.637	0.388	1.82125e-51	7	BST2
1.63044e-13	0.925507	0.135	0.069	4.18779e-09	7	ESYT1
5.68309e-50	0.925062	0.495	0.266	1.4597e-45	7	SUMO3
1.92076e-23	0.924913	0.248	0.13	4.93347e-19	7	MRPL28
2.20773e-24	0.924772	0.222	0.109	5.67056e-20	7	MRPL40
2.29151e-20	0.924768	0.204	0.104	5.88575e-16	7	CHMP1A
3.99979e-09	0.924243	0.101	0.054	0.000102735	7	FAM3A
4.8004e-14	0.924172	0.169	0.093	1.23298e-09	7	GPR35
1.10165e-18	0.924109	0.196	0.102	2.82958e-14	7	MRPL27
1.1711e-47	0.923355	0.444	0.225	3.00797e-43	7	CCT3
8.94919e-08	0.923087	0.077	0.04	0.0022986	7	IFRD2
5.49455e-18	0.923023	0.178	0.09	1.41127e-13	7	ABHD14B
1.16803e-28	0.922755	0.356	0.2	3.00007e-24	7	HES1
9.40983e-24	0.922611	0.25	0.13	2.41692e-19	7	PRMT1
2.76665e-08	0.922611	0.075	0.037	0.000710615	7	TAF6
2.59907e-16	0.922073	0.163	0.083	6.67572e-12	7	TOR1A
2.42465e-12	0.921902	0.112	0.055	6.22771e-08	7	SNX11
5.52486e-16	0.921561	0.15	0.075	1.41906e-11	7	PYCR2
1.91805e-17	0.921248	0.202	0.109	4.92652e-13	7	IMP4
1.05571e-35	0.920448	0.316	0.154	2.7116e-31	7	UBLCP1
3.94381e-88	0.919927	0.838	0.542	1.01297e-83	7	GDI2
4.09017e-44	0.919792	0.447	0.239	1.05056e-39	7	NDUFB5
3.99306e-10	0.919614	0.1	0.051	1.02562e-05	7	POLD2
1.00549e-27	0.918861	0.288	0.15	2.58259e-23	7	TMEM208
3.56361e-48	0.918529	0.458	0.239	9.15312e-44	7	BTK
8.87037e-12	0.918414	0.125	0.065	2.27835e-07	7	AARSD1
1.79282e-88	0.918227	0.867	0.626	4.60485e-84	7	PRELID1
3.83179e-17	0.918127	0.175	0.09	9.84196e-13	7	GPS1
6.82246e-11	0.917631	0.102	0.051	1.75235e-06	7	ISCA2
2.66957e-52	0.917586	0.482	0.246	6.85679e-48	7	UQCRC1
4.9842e-39	0.917572	0.459	0.263	1.28019e-34	7	TNFSF13
3.33269e-15	0.916265	0.15	0.076	8.56e-11	7	MAP4K3-DT
1.23252e-66	0.916019	0.732	0.464	3.16572e-62	7	BLOC1S1
1.12145e-54	0.915633	0.549	0.3	2.88046e-50	7	C18orf32
1.88422e-37	0.915209	0.376	0.196	4.83961e-33	7	RANBP1
1.34298e-14	0.915168	0.143	0.072	3.44943e-10	7	ARL1
1.36524e-06	0.914942	0.069	0.037	0.0350661	7	MFSD5
2.8563e-10	0.914075	0.096	0.048	7.3364e-06	7	NUDCD1
8.29948e-11	0.913929	0.102	0.051	2.13172e-06	7	MXD3
2.8447e-12	0.913611	0.095	0.044	7.30662e-08	7	GDAP1
4.9282e-10	0.913349	0.085	0.041	1.26581e-05	7	RP9P
1.4124e-24	0.913141	0.239	0.12	3.62775e-20	7	PBDC1
6.21446e-11	0.912816	0.111	0.057	1.59618e-06	7	MAPK7
2.27085e-17	0.911055	0.179	0.092	5.83267e-13	7	DDB2
3.26198e-73	0.91091	0.739	0.455	8.3784e-69	7	RAB8A
9.14614e-49	0.910539	0.56	0.323	2.34919e-44	7	PDIA6
2.8746e-44	0.910306	0.486	0.27	7.38342e-40	7	IRF2
1.5521e-123	0.909254	0.952	0.736	3.98657e-119	7	RPSA
7.26976e-21	0.908646	0.238	0.128	1.86724e-16	7	CD151
4.14071e-44	0.908395	0.433	0.226	1.06354e-39	7	TXN2
2.88477e-27	0.907211	0.292	0.154	7.40953e-23	7	TECR
5.06256e-19	0.907119	0.203	0.106	1.30032e-14	7	EXOSC6
1.8714e-15	0.907036	0.151	0.076	4.80669e-11	7	FH
1.67975e-19	0.906016	0.196	0.1	4.31445e-15	7	CFAP97
1.37373e-56	0.905788	0.441	0.21	3.52844e-52	7	NAPSB
1.71021e-06	0.905735	0.059	0.03	0.0439267	7	CAMSAP1-DT
1.12673e-107	0.90554	0.923	0.628	2.894e-103	7	NME2
3.32537e-16	0.905415	0.172	0.089	8.54122e-12	7	ALDOA
5.25227e-121	0.905408	0.962	0.785	1.34905e-116	7	SLC25A6
3.96298e-25	0.90444	0.257	0.132	1.01789e-20	7	MSRB2
1.07819e-19	0.903805	0.206	0.106	2.76934e-15	7	ZNHIT3
1.56481e-06	0.903715	0.059	0.03	0.040192	7	BTBD6
7.62256e-70	0.903077	0.742	0.47	1.95785e-65	7	COX5A
1.71101e-18	0.903055	0.197	0.103	4.39474e-14	7	PRPF31
2.00037e-07	0.902615	0.069	0.035	0.00513794	7	DUS4L
2.71165e-16	0.902517	0.167	0.086	6.96486e-12	7	COPS7A
2.91439e-86	0.90224	0.895	0.707	7.4856e-82	7	CD63
5.16422e-48	0.901983	0.522	0.289	1.32643e-43	7	SCARB2
2.42228e-18	0.90196	0.188	0.096	6.22162e-14	7	PBXIP1
3.59471e-26	0.901872	0.258	0.131	9.23302e-22	7	CNPPD1
2.96598e-16	0.901707	0.2	0.11	7.61812e-12	7	C11orf21
8.602e-10	0.901235	0.107	0.057	2.20942e-05	7	C1orf50
5.71367e-24	0.900901	0.269	0.145	1.46756e-19	7	DMAC2L
7.80735e-35	0.90005	0.386	0.21	2.00532e-30	7	TMEM9B
3.84038e-103	0.899772	0.913	0.702	9.86402e-99	7	C1orf162
2.24476e-35	0.899746	0.371	0.197	5.76567e-31	7	METTL7A
4.5656e-37	0.899703	0.357	0.181	1.17267e-32	7	POLR3GL
3.08529e-13	0.899703	0.132	0.067	7.92458e-09	7	KCNC3
6.75548e-18	0.8991	0.207	0.112	1.73514e-13	7	EIF2B5
1.3514e-36	0.897739	0.399	0.217	3.47108e-32	7	EPN1
1.47136e-17	0.897627	0.151	0.073	3.77918e-13	7	C1orf54
5.83732e-14	0.897438	0.139	0.071	1.49932e-09	7	TRPV2
4.71677e-21	0.897374	0.19	0.092	1.2115e-16	7	WSB2
5.93753e-11	0.897098	0.097	0.048	1.52506e-06	7	CD72
2.99719e-38	0.897037	0.389	0.204	7.69828e-34	7	NECAP2
2.85709e-18	0.896966	0.171	0.084	7.33843e-14	7	JUP
1.94015e-18	0.896873	0.2	0.105	4.98328e-14	7	ADSL
6.11959e-36	0.896626	0.361	0.187	1.57182e-31	7	RMDN1
7.95646e-35	0.895829	0.454	0.272	2.04362e-30	7	CNIH4
6.19273e-13	0.895822	0.138	0.072	1.5906e-08	7	MTFR1L
8.9091e-25	0.895821	0.243	0.122	2.2883e-20	7	EIF2S1
9.76183e-18	0.895751	0.192	0.101	2.50732e-13	7	EBAG9
4.16209e-19	0.895232	0.213	0.113	1.06903e-14	7	BMI1
5.81943e-21	0.895201	0.239	0.129	1.49472e-16	7	FBXW5
1.25984e-12	0.894801	0.123	0.062	3.23589e-08	7	ZNF688
7.95424e-34	0.894754	0.349	0.182	2.04305e-29	7	HAX1
2.94197e-22	0.89471	0.243	0.128	7.55644e-18	7	TIMMDC1
2.53217e-24	0.894336	0.225	0.11	6.50389e-20	7	NFE2L1
1.03031e-143	0.894255	0.999	0.969	2.64635e-139	7	HLA-DRA
4.4378e-24	0.894155	0.254	0.132	1.13985e-19	7	C1orf122
5.55613e-12	0.893948	0.117	0.059	1.42709e-07	7	CLN6
1.8718e-07	0.893789	0.088	0.048	0.00480772	7	C8orf82
1.19937e-07	0.893712	0.071	0.036	0.00308059	7	NR1D1
6.43156e-48	0.893347	0.506	0.275	1.65195e-43	7	ACAA1
1.10275e-10	0.893345	0.118	0.063	2.83241e-06	7	HELZ2
6.01318e-37	0.893275	0.428	0.239	1.54449e-32	7	SCML1
2.80727e-111	0.893084	0.885	0.564	7.21048e-107	7	MTSS1
3.87743e-07	0.892358	0.07	0.036	0.00995918	7	IL27
2.35895e-22	0.892139	0.239	0.125	6.05897e-18	7	ESRRA
1.25744e-19	0.891789	0.181	0.089	3.22974e-15	7	IMPACT
2.84149e-12	0.891684	0.127	0.066	7.29838e-08	7	CCNQ
9.25313e-19	0.891018	0.203	0.106	2.37667e-14	7	CCDC25
8.17131e-23	0.890695	0.248	0.13	2.0988e-18	7	COA8
4.65411e-55	0.890642	0.661	0.412	1.19541e-50	7	PTPN6
5.63328e-54	0.890526	0.567	0.318	1.44691e-49	7	SNX5
1.16407e-14	0.890505	0.151	0.078	2.9899e-10	7	MAN2B2
1.61841e-08	0.889537	0.082	0.042	0.000415689	7	IDNK
1.89435e-14	0.888454	0.172	0.094	4.86563e-10	7	TRADD
8.25044e-14	0.888363	0.142	0.073	2.11913e-09	7	SLC22A18
3.92497e-08	0.888312	0.077	0.039	0.00100813	7	C11orf24
4.23259e-25	0.887922	0.268	0.14	1.08714e-20	7	MRPL18
5.0901e-83	0.887678	0.832	0.547	1.30739e-78	7	TPI1
1.27969e-07	0.887539	0.073	0.038	0.00328689	7	TGDS
1.43912e-06	0.887036	0.064	0.033	0.0369639	7	FECH
4.23296e-28	0.886859	0.316	0.171	1.08723e-23	7	GLO1
8.79247e-11	0.886769	0.105	0.053	2.25835e-06	7	EFCAB10
1.35657e-33	0.886619	0.364	0.194	3.48436e-29	7	EMC4
1.82744e-38	0.886485	0.392	0.206	4.69377e-34	7	COMMD7
4.92976e-24	0.886461	0.285	0.156	1.26621e-19	7	MRPL43
1.29179e-41	0.885896	0.424	0.224	3.31798e-37	7	TRIM14
9.99458e-18	0.885768	0.198	0.105	2.56711e-13	7	SSRP1
1.50149e-40	0.885752	0.417	0.221	3.85657e-36	7	SNN
6.29284e-10	0.885292	0.114	0.062	1.61632e-05	7	LEO1
2.77011e-17	0.884915	0.185	0.097	7.11504e-13	7	AHSA1
7.88241e-12	0.884888	0.123	0.064	2.0246e-07	7	UBA7
3.42964e-11	0.88404	0.109	0.056	8.80904e-07	7	TRIM21
1.20429e-27	0.883874	0.293	0.154	3.09322e-23	7	DCXR
2.42054e-65	0.883734	0.737	0.469	6.21714e-61	7	SLC39A13-AS1
6.76454e-22	0.88351	0.214	0.108	1.73747e-17	7	LINC02245
2.04735e-22	0.882915	0.238	0.124	5.25861e-18	7	TSR2
5.50546e-08	0.882673	0.083	0.044	0.00141408	7	PEMT
7.12392e-34	0.882224	0.388	0.214	1.82978e-29	7	NHP2
6.70881e-17	0.881474	0.181	0.095	1.72316e-12	7	TPPP3
3.41282e-20	0.88106	0.244	0.134	8.76584e-16	7	PHB1
5.49172e-08	0.88094	0.087	0.046	0.00141055	7	PCGF1
7.59493e-59	0.880362	0.654	0.391	1.95076e-54	7	EIF5A
4.82102e-20	0.879859	0.214	0.111	1.23828e-15	7	RPS6KB2
5.48734e-19	0.879441	0.2	0.103	1.40942e-14	7	SCAMP3
2.5477e-08	0.879366	0.079	0.04	0.000654378	7	PGAP2
5.6361e-16	0.878497	0.169	0.088	1.44763e-11	7	ZFPM1
1.96651e-24	0.877944	0.266	0.14	5.05099e-20	7	AP1M1
1.55829e-14	0.877377	0.16	0.084	4.00248e-10	7	EBNA1BP2
6.70277e-17	0.877364	0.194	0.104	1.72161e-12	7	B3GAT3
6.56001e-29	0.876938	0.299	0.155	1.68494e-24	7	CCDC124
1.79123e-73	0.876511	0.804	0.543	4.60076e-69	7	DAPK1
2.77098e-72	0.876504	0.839	0.591	7.11726e-68	7	VASP
5.53418e-26	0.87559	0.298	0.161	1.42145e-21	7	PSMC4
3.72324e-11	0.87524	0.118	0.062	9.56314e-07	7	CNBD2
4.41296e-29	0.875235	0.297	0.153	1.13347e-24	7	PFDN6
4.87613e-18	0.875169	0.198	0.105	1.25243e-13	7	METTL5
6.88093e-07	0.874977	0.079	0.044	0.0176737	7	ZSCAN16
1.24102e-50	0.874923	0.538	0.297	3.18755e-46	7	ADAP2
6.59501e-18	0.874652	0.218	0.119	1.69393e-13	7	ADAP1
3.67848e-12	0.874453	0.137	0.073	9.44817e-08	7	RRAGA
3.87053e-08	0.874378	0.088	0.047	0.000994145	7	RAMAC
1.32779e-16	0.874246	0.185	0.098	3.41044e-12	7	UTP14A
5.83178e-11	0.874238	0.124	0.066	1.49789e-06	7	ALG3
4.69984e-10	0.874149	0.107	0.056	1.20715e-05	7	TMEM60
5.04799e-20	0.874129	0.226	0.12	1.29658e-15	7	SLC25A39
2.46494e-98	0.873448	0.915	0.662	6.33121e-94	7	RPS5
5.83672e-61	0.873318	0.755	0.501	1.49916e-56	7	CFP
8.44192e-13	0.872842	0.136	0.071	2.16831e-08	7	GIT1
8.43618e-10	0.872654	0.087	0.043	2.16683e-05	7	TMEM120B
1.99229e-09	0.872441	0.103	0.055	5.1172e-05	7	CNP
3.22214e-28	0.872007	0.309	0.164	8.27607e-24	7	BUB3
6.7081e-35	0.871284	0.394	0.215	1.72297e-30	7	C1QBP
2.04761e-29	0.870757	0.329	0.177	5.25928e-25	7	NAPRT
5.18558e-29	0.870478	0.343	0.188	1.33192e-24	7	ADI1
3.47099e-16	0.870362	0.192	0.105	8.91523e-12	7	ZFAND2B
1.14305e-41	0.87007	0.413	0.213	2.93592e-37	7	GPR137B
7.63228e-62	0.869287	0.709	0.433	1.96035e-57	7	GNB2
5.24095e-19	0.869235	0.184	0.092	1.34614e-14	7	OAS3
2.52482e-25	0.868971	0.267	0.139	6.48501e-21	7	DERL2
5.11177e-10	0.868709	0.108	0.057	1.31296e-05	7	SETD9
9.38613e-17	0.868371	0.179	0.093	2.41083e-12	7	FBXO6
1.78306e-14	0.867399	0.151	0.078	4.57978e-10	7	U2AF1L4
2.40618e-20	0.866197	0.24	0.131	6.18028e-16	7	MRPL11
1.64831e-09	0.865547	0.103	0.055	4.23367e-05	7	LYSET
1.87529e-35	0.865475	0.439	0.253	4.81669e-31	7	CHRAC1
3.45245e-16	0.865007	0.174	0.091	8.86762e-12	7	ZBTB4
1.68609e-23	0.864581	0.293	0.164	4.33071e-19	7	COPZ1
4.39094e-21	0.864271	0.228	0.119	1.12781e-16	7	EXOSC9
3.48792e-09	0.864023	0.097	0.051	8.95872e-05	7	SRPRB
1.70786e-08	0.864005	0.087	0.045	0.000438665	7	CENPT
6.86989e-43	0.863779	0.464	0.255	1.76453e-38	7	IFIT2
3.59419e-13	0.863292	0.165	0.091	9.23169e-09	7	C6orf226
1.08763e-14	0.862779	0.154	0.08	2.79358e-10	7	MED11
6.5431e-49	0.862605	0.535	0.296	1.68059e-44	7	MDH2
1.04659e-20	0.862494	0.215	0.111	2.68816e-16	7	TMED3
3.54487e-28	0.861625	0.334	0.183	9.10501e-24	7	CYSLTR2
8.23055e-21	0.861555	0.236	0.126	2.11402e-16	7	TMEM126A
2.61861e-41	0.860891	0.438	0.235	6.72591e-37	7	HNRNPUL2
8.7059e-20	0.859331	0.209	0.108	2.23611e-15	7	YIPF5
2.85236e-16	0.859239	0.19	0.102	7.32628e-12	7	DNLZ
1.42343e-141	0.85918	0.993	0.913	3.65608e-137	7	PFN1
7.60691e-45	0.858945	0.511	0.287	1.95384e-40	7	PPCS
7.36049e-08	0.858812	0.091	0.05	0.00189054	7	GMPPA
2.35302e-18	0.858095	0.21	0.113	6.04373e-14	7	HTATIP2
2.03884e-11	0.857552	0.124	0.065	5.23676e-07	7	TMEM199
1.56738e-13	0.85731	0.16	0.087	4.02581e-09	7	COMMD5
3.34798e-16	0.857028	0.191	0.103	8.59928e-12	7	MYCBP
1.70163e-154	0.856596	1	0.982	4.37063e-150	7	CTSS
7.97638e-13	0.856573	0.139	0.073	2.04873e-08	7	CGRRF1
5.34152e-12	0.856129	0.121	0.062	1.37197e-07	7	LINC00324
8.80429e-17	0.856125	0.196	0.105	2.26138e-12	7	NOL12
6.38992e-26	0.855584	0.3	0.163	1.64125e-21	7	ARL2BP
9.80833e-43	0.855095	0.538	0.319	2.51927e-38	7	PTGER4
8.75181e-07	0.85487	0.075	0.04	0.022479	7	TSPAN17
3.87866e-07	0.853791	0.133	0.084	0.00996234	7	CXCL3
4.42036e-07	0.853474	0.07	0.036	0.0113537	7	TAF5
1.09873e-48	0.853207	0.585	0.354	2.82209e-44	7	SNAP23
9.4398e-63	0.852874	0.698	0.422	2.42461e-58	7	ATP5F1B
6.93507e-37	0.85242	0.403	0.218	1.78127e-32	7	GPI
3.88646e-31	0.852298	0.353	0.191	9.98236e-27	7	PSMD9
1.79456e-17	0.851946	0.192	0.101	4.60932e-13	7	POP5
4.25615e-120	0.851074	0.996	0.944	1.09319e-115	7	HLA-DRB1
1.12077e-21	0.851066	0.264	0.145	2.87869e-17	7	LSM5
1.46376e-09	0.850705	0.093	0.047	3.75965e-05	7	GALE
8.66781e-148	0.849923	1	0.977	2.22633e-143	7	RPL10
1.95512e-30	0.848685	0.338	0.18	5.02173e-26	7	QARS1
6.77251e-07	0.848619	0.078	0.043	0.0173952	7	MRPS17
2.30222e-08	0.84834	0.073	0.036	0.000591324	7	KNTC1
2.05784e-24	0.847879	0.309	0.173	5.28557e-20	7	MAF1
5.58676e-81	0.847733	0.856	0.603	1.43496e-76	7	HLA-DQB1
1.54991e-25	0.84737	0.294	0.159	3.98094e-21	7	NDUFB3
8.24599e-57	0.847173	0.644	0.382	2.11798e-52	7	NDUFB2
1.97513e-11	0.846865	0.132	0.071	5.07312e-07	7	KLF16
2.175e-09	0.846638	0.099	0.052	5.5865e-05	7	KCTD6
3.84381e-16	0.846392	0.155	0.077	9.87283e-12	7	OBI1
5.92193e-28	0.846377	0.314	0.167	1.52105e-23	7	IDH3A
1.00839e-07	0.846266	0.09	0.049	0.00259006	7	PRPS1
1.68999e-30	0.845683	0.343	0.184	4.34075e-26	7	MFSD12
9.27104e-60	0.844406	0.695	0.427	2.38127e-55	7	COX7A2
1.99261e-12	0.844085	0.163	0.092	5.11802e-08	7	NGRN
8.66154e-50	0.843784	0.579	0.34	2.22472e-45	7	CALM3
1.34036e-36	0.843463	0.444	0.252	3.4427e-32	7	DAP3
4.32456e-08	0.843452	0.107	0.061	0.00111076	7	STK16
2.18681e-30	0.843368	0.303	0.154	5.61683e-26	7	SH3RF1
4.96087e-33	0.843268	0.391	0.217	1.2742e-28	7	BFAR
7.40038e-57	0.843076	0.728	0.481	1.90079e-52	7	RAC2
2.51687e-08	0.842632	0.107	0.06	0.000646457	7	INO80E
9.17731e-19	0.842541	0.212	0.112	2.35719e-14	7	MYO18A
5.93882e-91	0.842537	0.917	0.728	1.52539e-86	7	MSN
2.16566e-19	0.842396	0.212	0.111	5.56249e-15	7	CYB561D2
1.55107e-06	0.842222	0.056	0.028	0.0398391	7	AP4M1
3.74911e-133	0.842177	0.986	0.84	9.62958e-129	7	PPIA
5.14941e-12	0.842068	0.119	0.06	1.32263e-07	7	GPATCH4
7.31186e-25	0.841818	0.269	0.141	1.87805e-20	7	WASHC3
4.44702e-11	0.841808	0.121	0.064	1.14222e-06	7	KCTD18
8.59666e-46	0.841684	0.511	0.287	2.20805e-41	7	GSPT1
4.75338e-33	0.84039	0.415	0.238	1.22091e-28	7	NUCB1
3.20859e-17	0.840388	0.239	0.138	8.24127e-13	7	SCRN1
1.59582e-38	0.839757	0.419	0.225	4.09886e-34	7	PPP1R7
1.24505e-25	0.839297	0.297	0.16	3.19791e-21	7	AIP
9.27493e-07	0.838818	0.069	0.036	0.0238227	7	DNAJC14
5.30305e-77	0.838584	0.838	0.576	1.36209e-72	7	HIGD2A
8.7989e-17	0.838551	0.208	0.114	2.26e-12	7	MRPS12
3.67848e-19	0.838333	0.206	0.107	9.44817e-15	7	ACAT1
2.14923e-20	0.838285	0.237	0.127	5.5203e-16	7	DYNLT3
2.46573e-99	0.837161	0.928	0.706	6.33322e-95	7	EEF1B2
2.60534e-07	0.837072	0.084	0.046	0.00669181	7	APOL1
1.98795e-83	0.83673	0.889	0.623	5.10605e-79	7	PYCARD
1.60689e-35	0.83612	0.425	0.237	4.12729e-31	7	LILRB4
8.11379e-40	0.834937	0.463	0.257	2.08403e-35	7	MRPL54
8.90523e-08	0.834315	0.075	0.038	0.00228731	7	UBL4A
1.01096e-19	0.833924	0.237	0.129	2.59666e-15	7	COPS5
4.33434e-25	0.833305	0.322	0.182	1.11327e-20	7	IL18
8.13212e-09	0.832965	0.107	0.059	0.000208874	7	SH3GLB2
1.07526e-09	0.832595	0.106	0.056	2.7618e-05	7	TRAP1
3.60201e-25	0.832076	0.284	0.151	9.25177e-21	7	LYSMD2
2.3558e-11	0.831742	0.136	0.074	6.05088e-07	7	NUDT16L1
1.82582e-34	0.83154	0.47	0.282	4.68962e-30	7	YWHAH
2.29964e-40	0.831191	0.469	0.26	5.90661e-36	7	CIAO2A
5.8427e-41	0.831158	0.483	0.274	1.5007e-36	7	OAZ2
7.99526e-34	0.831151	0.375	0.201	2.05358e-29	7	BAG5
1.43239e-40	0.830769	0.504	0.29	3.6791e-36	7	GRINA
9.89206e-36	0.830731	0.433	0.243	2.54078e-31	7	SSBP4
2.51105e-31	0.830436	0.362	0.196	6.44964e-27	7	RAB1B
8.98271e-26	0.829293	0.363	0.214	2.30721e-21	7	NHERF1
4.70218e-09	0.82919	0.085	0.043	0.000120776	7	ETV5
1.56767e-45	0.828801	0.506	0.278	4.02657e-41	7	MTHFD2
1.22641e-41	0.828297	0.482	0.268	3.15005e-37	7	SELENOW
1.51568e-15	0.828272	0.171	0.09	3.89303e-11	7	NFU1
6.9624e-14	0.82769	0.188	0.106	1.78829e-09	7	SAP30L
5.23008e-08	0.827645	0.091	0.05	0.00134335	7	GSTZ1
7.00791e-57	0.827634	0.685	0.425	1.79998e-52	7	ATP5PO
3.06385e-57	0.827158	0.72	0.477	7.86949e-53	7	RNH1
1.43195e-06	0.826515	0.065	0.034	0.0367796	7	FASTKD3
4.53065e-46	0.826228	0.755	0.584	1.1637e-41	7	PECAM1
3.57587e-37	0.825883	0.419	0.229	9.18461e-33	7	FGD2
3.12015e-31	0.825736	0.379	0.21	8.0141e-27	7	MED10
5.13409e-14	0.825706	0.166	0.09	1.31869e-09	7	MRPL48
4.37095e-59	0.824767	0.632	0.362	1.12268e-54	7	HSPD1
4.67021e-14	0.824743	0.172	0.094	1.19954e-09	7	NUDT22
4.02681e-121	0.824716	0.986	0.888	1.03429e-116	7	ARPC2
1.30076e-30	0.824168	0.367	0.202	3.34101e-26	7	LSM6
9.31752e-11	0.824095	0.117	0.061	2.3932e-06	7	DCAF17
1.518e-26	0.823989	0.321	0.176	3.89897e-22	7	STUB1
5.78868e-23	0.823959	0.306	0.174	1.48682e-18	7	PFKL
6.85171e-17	0.8239	0.201	0.108	1.75986e-12	7	RPL26L1
2.56057e-18	0.823799	0.243	0.137	6.57682e-14	7	NKIRAS2
2.67739e-08	0.823457	0.114	0.066	0.000687687	7	FLYWCH2
9.59322e-07	0.823405	0.075	0.04	0.0246402	7	RABL2B
1.77622e-15	0.82324	0.221	0.128	4.56221e-11	7	FAM3C
1.02492e-07	0.822651	0.091	0.05	0.00263251	7	KRBOX4
8.41594e-08	0.82228	0.089	0.048	0.00216163	7	TEX261
5.7896e-54	0.82228	0.695	0.449	1.48706e-49	7	H2AZ1
1.545e-17	0.822067	0.214	0.117	3.96832e-13	7	RBM38
4.63098e-13	0.821524	0.172	0.096	1.18947e-08	7	WDR13
4.38511e-09	0.821488	0.102	0.055	0.000112632	7	REXO2
1.0703e-37	0.821245	0.438	0.24	2.74908e-33	7	NMI
2.83867e-34	0.821135	0.405	0.224	7.29111e-30	7	UBE2Q1
2.55271e-31	0.820579	0.419	0.246	6.55664e-27	7	COX17
6.48358e-11	0.820361	0.15	0.086	1.66531e-06	7	CENPB
4.78249e-39	0.820341	0.496	0.291	1.22838e-34	7	MAPKAPK3
4.19656e-27	0.819778	0.315	0.17	1.07789e-22	7	COMMD8
1.53649e-59	0.81945	0.712	0.437	3.94647e-55	7	ST13
6.12802e-82	0.81873	0.897	0.703	1.57398e-77	7	WASF2
5.36363e-44	0.818694	0.724	0.52	1.37765e-39	7	RHOB
8.70833e-12	0.818227	0.154	0.086	2.23674e-07	7	AKR7A2
1.25934e-08	0.818227	0.099	0.053	0.000323461	7	SDSL
1.03315e-43	0.81806	0.508	0.284	2.65364e-39	7	CACYBP
3.21374e-19	0.818014	0.185	0.092	8.2545e-15	7	DDX60
7.99301e-24	0.817521	0.284	0.154	2.053e-19	7	MRPL13
1.64646e-49	0.816991	0.6	0.359	4.22895e-45	7	ITGAL
1.93934e-14	0.816792	0.195	0.11	4.98119e-10	7	DHRS4
7.92102e-44	0.816725	0.578	0.354	2.03451e-39	7	ATP5MK
5.57433e-09	0.815286	0.107	0.059	0.000143177	7	POLR2H
3.85317e-08	0.815266	0.089	0.048	0.000989686	7	CIPC
1.63627e-21	0.815236	0.269	0.149	4.20277e-17	7	MAT2B
3.24741e-45	0.814945	0.593	0.362	8.34097e-41	7	PTPN18
2.51392e-18	0.813529	0.243	0.137	6.45701e-14	7	TNFSF12
7.84243e-26	0.81344	0.343	0.195	2.01433e-21	7	POLR2G
5.96202e-48	0.813267	0.748	0.531	1.53134e-43	7	CSTB
1.38879e-22	0.813245	0.293	0.165	3.5671e-18	7	BTN3A1
1.26102e-10	0.813211	0.133	0.074	3.23893e-06	7	RBM15B
4.0136e-40	0.813194	0.5	0.289	1.03089e-35	7	NDUFB7
1.61637e-25	0.813102	0.306	0.167	4.15163e-21	7	PIN1
1.70151e-24	0.813007	0.284	0.153	4.37034e-20	7	TRANK1
1.31424e-06	0.812934	0.087	0.05	0.0337564	7	SOCS1
8.14624e-44	0.812776	0.719	0.515	2.09236e-39	7	LTA4H
2.2918e-10	0.811531	0.117	0.062	5.88649e-06	7	NUDT9
3.27158e-07	0.8113	0.085	0.047	0.00840306	7	PRKAB1
1.01746e-09	0.81128	0.12	0.066	2.61336e-05	7	DOK1
7.32597e-07	0.811169	0.091	0.053	0.0188167	7	WDR18
6.44235e-37	0.811015	0.48	0.281	1.65472e-32	7	UNC93B1
7.67989e-18	0.810822	0.197	0.104	1.97258e-13	7	CLEC10A
4.78311e-23	0.81077	0.282	0.155	1.22854e-18	7	CCNDBP1
1.43977e-32	0.810695	0.383	0.21	3.69806e-28	7	SSNA1
1.07451e-76	0.810136	0.873	0.646	2.75987e-72	7	MYL12B
1.08919e-50	0.810088	0.655	0.406	2.79759e-46	7	ARPC4
2.31542e-09	0.809837	0.113	0.062	5.94717e-05	7	POLR2D
8.50867e-07	0.809706	0.082	0.046	0.0218545	7	SLC25A20
8.42782e-38	0.809487	0.471	0.271	2.16469e-33	7	AP2M1
1.04031e-19	0.809272	0.254	0.141	2.67204e-15	7	HPRT1
1.04466e-63	0.809216	0.876	0.676	2.6832e-59	7	IGSF6
6.86872e-15	0.809034	0.231	0.137	1.76423e-10	7	SDF2L1
4.87485e-09	0.808778	0.127	0.074	0.00012521	7	ADPRH
4.09705e-14	0.808532	0.181	0.101	1.05233e-09	7	CTTNBP2NL
4.19511e-11	0.808241	0.156	0.09	1.07751e-06	7	RTL8C
1.69962e-08	0.807526	0.106	0.059	0.000436548	7	RANGRF
4.07421e-17	0.807487	0.216	0.12	1.04646e-12	7	EXOSC1
1.45239e-17	0.807335	0.21	0.114	3.73047e-13	7	COA4
4.2275e-26	0.807298	0.382	0.229	1.08583e-21	7	RGS12
9.07396e-20	0.806782	0.232	0.124	2.33065e-15	7	CBX1
6.8716e-12	0.80664	0.15	0.083	1.76497e-07	7	HSCB
2.31418e-56	0.80616	0.694	0.423	5.94397e-52	7	PGLS
1.64359e-07	0.805748	0.091	0.051	0.00422157	7	MTHFD1
1.30849e-08	0.80485	0.111	0.062	0.000336086	7	RAD1
1.03546e-77	0.804435	0.879	0.657	2.65958e-73	7	MOB1A
1.54513e-55	0.804093	0.738	0.501	3.96866e-51	7	UBXN1
1.07543e-22	0.802587	0.269	0.145	2.76224e-18	7	CMSS1
2.44394e-23	0.802258	0.303	0.171	6.27726e-19	7	RNF126
7.54198e-28	0.801906	0.305	0.161	1.93716e-23	7	RAP2A
2.09084e-60	0.801438	0.743	0.482	5.37033e-56	7	PSMB10
1.91092e-15	0.801386	0.2	0.111	4.9082e-11	7	SHARPIN
2.3771e-19	0.801361	0.243	0.134	6.10558e-15	7	MRPS10
2.10828e-42	0.801289	0.681	0.458	5.41513e-38	7	CALR
3.96526e-10	0.801279	0.132	0.074	1.01848e-05	7	EGR3
1.21945e-31	0.801122	0.386	0.214	3.13217e-27	7	TMC6
1.46771e-08	0.800159	0.109	0.061	0.000376982	7	MRS2
9.93838e-13	0.799881	0.157	0.087	2.55267e-08	7	CAMKK1
7.57416e-29	0.799821	0.341	0.186	1.94542e-24	7	NSL1
7.92053e-09	0.799745	0.109	0.061	0.000203439	7	MOV10
2.30048e-07	0.799652	0.084	0.046	0.00590878	7	ELP6
2.97805e-45	0.799626	0.553	0.32	7.64912e-41	7	MPC1
2.07208e-08	0.799475	0.102	0.056	0.000532213	7	RSAD1
1.28156e-33	0.799105	0.398	0.218	3.29168e-29	7	SNRPD1
6.06554e-15	0.798357	0.185	0.101	1.55793e-10	7	EGLN2
1.91013e-31	0.79807	0.379	0.209	4.90617e-27	7	MXD4
2.20806e-16	0.798004	0.216	0.122	5.6714e-12	7	RAB34
6.0518e-17	0.797533	0.203	0.11	1.5544e-12	7	STK32C
5.18829e-09	0.797269	0.101	0.054	0.000133261	7	PLGRKT
3.03775e-07	0.797137	0.091	0.051	0.00780247	7	MTLN
2.63336e-22	0.796572	0.272	0.148	6.76379e-18	7	HMGN4
4.56738e-33	0.795144	0.427	0.244	1.17313e-28	7	TWF2
3.22555e-45	0.795071	0.677	0.453	8.28483e-41	7	C19orf38
2.09057e-136	0.795057	1	0.99	5.36962e-132	7	ACTB
2.95878e-09	0.794232	0.12	0.068	7.59963e-05	7	EXOSC5
1.46395e-97	0.794137	0.957	0.789	3.76015e-93	7	ARPC1B
2.11077e-10	0.793869	0.121	0.066	5.42151e-06	7	SCOC
1.03954e-34	0.793824	0.424	0.237	2.67005e-30	7	TUFM
1.83163e-17	0.793621	0.237	0.134	4.70454e-13	7	RNF167
5.13332e-43	0.793209	0.569	0.345	1.31849e-38	7	PSMD8
3.69851e-33	0.79319	0.404	0.223	9.49961e-29	7	ETFB
1.62018e-13	0.792817	0.188	0.107	4.16144e-09	7	WDR55
6.3949e-35	0.792182	0.464	0.271	1.64253e-30	7	REST
1.29375e-21	0.792136	0.291	0.165	3.323e-17	7	INIP
4.96281e-08	0.791874	0.094	0.051	0.0012747	7	DYRK4
8.30087e-20	0.791573	0.242	0.132	2.13208e-15	7	RHOF
6.74514e-09	0.791454	0.109	0.06	0.000173249	7	C12orf76
5.91182e-12	0.791222	0.129	0.067	1.51845e-07	7	NHEJ1
7.57433e-41	0.790659	0.558	0.337	1.94547e-36	7	VAMP3
1.28976e-140	0.79041	1	0.999	3.31274e-136	7	EEF1A1
1.81515e-58	0.790397	0.758	0.511	4.66222e-54	7	AP2S1
7.44853e-59	0.78974	0.846	0.634	1.91315e-54	7	PTGES3
1.20022e-53	0.789504	0.719	0.478	3.08277e-49	7	COX6C
8.00641e-13	0.789168	0.159	0.087	2.05645e-08	7	PPM1M
1.54392e-25	0.789066	0.358	0.208	3.96555e-21	7	IGFLR1
5.07159e-123	0.788917	0.995	0.899	1.30264e-118	7	RPL8
3.5269e-18	0.788382	0.249	0.142	9.05884e-14	7	PDLIM2
6.0952e-40	0.788179	0.508	0.296	1.56555e-35	7	LFNG
2.23452e-20	0.788178	0.27	0.153	5.73937e-16	7	FAM136A
3.63484e-11	0.788053	0.155	0.089	9.33608e-07	7	UBL7
1.27273e-20	0.786918	0.262	0.145	3.269e-16	7	RASAL3
3.96835e-27	0.786893	0.363	0.208	1.01927e-22	7	ADRM1
1.12473e-35	0.786505	0.487	0.289	2.88887e-31	7	BAX
7.14346e-10	0.786443	0.13	0.073	1.8348e-05	7	PSMB5
4.48472e-28	0.786227	0.387	0.227	1.1519e-23	7	SH3BP1
1.23713e-15	0.785306	0.228	0.133	3.17757e-11	7	PDHB
1.09245e-41	0.785191	0.511	0.294	2.80595e-37	7	TCIRG1
9.07338e-07	0.78439	0.083	0.046	0.023305	7	WASHC1
3.92448e-42	0.784384	0.572	0.348	1.008e-37	7	PRDX5
1.59459e-27	0.784159	0.332	0.181	4.09569e-23	7	NENF
8.39603e-34	0.783905	0.423	0.239	2.15652e-29	7	PHPT1
7.81808e-28	0.782815	0.373	0.213	2.00807e-23	7	DELE1
6.96609e-21	0.782558	0.284	0.161	1.78924e-16	7	SVBP
2.76596e-27	0.782495	0.359	0.205	7.10437e-23	7	PDCD5
8.82305e-10	0.782384	0.126	0.071	2.2662e-05	7	MRPS26
1.73428e-09	0.782307	0.131	0.075	4.45451e-05	7	CRELD2
3.4967e-23	0.781433	0.338	0.2	8.98128e-19	7	MLX
1.42423e-92	0.781226	0.938	0.741	3.65814e-88	7	ATP6V0C
1.98592e-45	0.780961	0.79	0.6	5.10083e-41	7	EZR
2.77225e-34	0.780782	0.451	0.26	7.12052e-30	7	EIF6
4.49915e-40	0.779998	0.481	0.27	1.15561e-35	7	UBASH3B
6.596e-17	0.779848	0.234	0.134	1.69418e-12	7	NUP62
1.52941e-43	0.779806	0.511	0.285	3.92829e-39	7	PPM1G
3.88794e-16	0.779555	0.201	0.11	9.98618e-12	7	ATMIN
3.55256e-10	0.779112	0.16	0.095	9.12475e-06	7	MRPL19
1.10182e-19	0.778665	0.244	0.134	2.83004e-15	7	MTIF2
1.16706e-27	0.778325	0.394	0.229	2.9976e-23	7	NRBF2
8.32998e-12	0.778023	0.159	0.089	2.13956e-07	7	HDDC2
8.552e-15	0.777918	0.183	0.1	2.19658e-10	7	SRGAP1
5.23124e-28	0.777592	0.344	0.189	1.34364e-23	7	MMGT1
1.05418e-08	0.777516	0.123	0.071	0.000270766	7	KIAA1191
2.98507e-11	0.777354	0.153	0.087	7.66715e-07	7	NUBP2
9.07746e-14	0.777143	0.196	0.112	2.33155e-09	7	DRG2
3.45388e-11	0.776643	0.144	0.08	8.87129e-07	7	NCAPD3
1.29982e-98	0.776635	0.957	0.817	3.33859e-94	7	ARHGDIB
3.08307e-07	0.776199	0.106	0.062	0.00791888	7	TRIAP1
4.22342e-09	0.775608	0.115	0.064	0.000108478	7	RPSA2
1.16705e-14	0.775049	0.206	0.118	2.99756e-10	7	RNF214
2.37484e-26	0.774875	0.362	0.209	6.09979e-22	7	LSM3
1.89648e-07	0.774868	0.101	0.058	0.0048711	7	SLC35A4
1.09753e-27	0.77403	0.37	0.212	2.81901e-23	7	ABCE1
1.11502e-69	0.773915	0.85	0.583	2.86394e-65	7	PRR13
1.72459e-17	0.773063	0.121	0.053	4.4296e-13	7	ACRBP
1.9785e-09	0.77294	0.133	0.077	5.08178e-05	7	PWWP2B
9.20805e-45	0.772611	0.562	0.326	2.36509e-40	7	VPS28
2.02091e-12	0.772423	0.173	0.099	5.19071e-08	7	LSM2
7.04908e-15	0.772405	0.215	0.125	1.81056e-10	7	PDIA4
9.70368e-09	0.772118	0.105	0.057	0.000249239	7	RPUSD3
6.04551e-49	0.771572	0.638	0.394	1.55279e-44	7	BLVRA
1.52379e-24	0.770516	0.346	0.201	3.91385e-20	7	SNX20
1.26082e-07	0.769647	0.105	0.06	0.00323841	7	SMYD4
5.68813e-12	0.769575	0.153	0.085	1.461e-07	7	OCEL1
2.48671e-32	0.768547	0.48	0.296	6.38712e-28	7	ANAPC16
2.75429e-36	0.768516	0.478	0.278	7.07441e-32	7	CD300LF
3.72011e-08	0.767461	0.094	0.051	0.00095551	7	RXYLT1
1.08161e-48	0.767222	0.679	0.442	2.77811e-44	7	KDM1B
6.93121e-56	0.767106	0.721	0.457	1.78028e-51	7	ARL6IP4
2.5257e-62	0.766918	0.81	0.552	6.48727e-58	7	NOP53
4.35747e-41	0.766896	0.595	0.376	1.11922e-36	7	LMO2
2.61871e-07	0.76672	0.089	0.049	0.00672615	7	SLC27A4
5.55846e-10	0.766318	0.141	0.081	1.42769e-05	7	C8orf33
1.94177e-18	0.765927	0.218	0.117	4.98744e-14	7	CENPP
1.22176e-21	0.765644	0.297	0.17	3.1381e-17	7	LYAR
3.01507e-31	0.765096	0.406	0.231	7.7442e-27	7	UGP2
4.39361e-08	0.765068	0.105	0.059	0.0011285	7	YEATS4
2.90229e-12	0.764464	0.188	0.111	7.45453e-08	7	ODF2
4.61898e-07	0.763833	0.095	0.055	0.0118638	7	TMEM101
1.19245e-22	0.763429	0.305	0.173	3.06282e-18	7	TNIP2
1.8628e-121	0.763361	0.999	0.956	4.7846e-117	7	RPS2
1.37004e-14	0.763256	0.188	0.104	3.51894e-10	7	MRAS
5.69377e-18	0.762813	0.221	0.121	1.46244e-13	7	MCUR1
4.5582e-13	0.762524	0.192	0.112	1.17077e-08	7	TTYH2
8.91212e-139	0.762443	0.998	0.993	2.28908e-134	7	SAT1
8.21798e-09	0.762235	0.099	0.053	0.000211079	7	PUS10
1.98171e-73	0.762058	0.879	0.607	5.09002e-69	7	EIF3K
4.1115e-117	0.76188	0.989	0.876	1.05604e-112	7	MYL6
2.92701e-104	0.76175	0.983	0.888	7.51803e-100	7	CALM2
2.69728e-11	0.761596	0.13	0.07	6.92796e-07	7	COPG2
4.51874e-13	0.761201	0.16	0.087	1.16064e-08	7	PLRG1
2.14428e-20	0.761035	0.267	0.149	5.50759e-16	7	SLC50A1
4.76381e-29	0.76079	0.403	0.234	1.22358e-24	7	OTUB1
3.39202e-07	0.760651	0.084	0.046	0.00871241	7	PGGHG
6.64618e-17	0.760124	0.181	0.094	1.70707e-12	7	UST
2.35406e-76	0.759252	0.916	0.718	6.04641e-72	7	HSP90AB1
4.08607e-46	0.759245	0.596	0.352	1.04951e-41	7	CIB1
2.51233e-12	0.758851	0.16	0.089	6.45292e-08	7	TMEM106B
2.33732e-33	0.758757	0.447	0.259	6.00342e-29	7	SDHD
1.67148e-44	0.758388	0.6	0.364	4.2932e-40	7	SUPT4H1
3.11249e-24	0.758371	0.323	0.183	7.99443e-20	7	WBP2
2.37603e-13	0.758359	0.181	0.103	6.10282e-09	7	PIGBOS1
1.86578e-11	0.758157	0.151	0.085	4.79226e-07	7	CREB3
2.94787e-10	0.757965	0.139	0.079	7.57161e-06	7	TRAPPC4
2.05475e-08	0.757657	0.126	0.075	0.000527763	7	ACTR6
1.6202e-43	0.757168	0.63	0.4	4.1615e-39	7	VDAC2
7.42361e-18	0.757039	0.234	0.131	1.90675e-13	7	SS18L2
2.63524e-07	0.756284	0.093	0.052	0.00676862	7	ARFRP1
7.11753e-54	0.756064	0.779	0.57	1.82814e-49	7	VAMP8
4.37511e-33	0.755782	0.518	0.319	1.12375e-28	7	LARP7
1.42813e-07	0.755611	0.093	0.051	0.00366814	7	LIPT1
3.772e-08	0.754811	0.115	0.067	0.000968839	7	ARMC1
2.30507e-23	0.754405	0.32	0.181	5.92058e-19	7	KCNE3
1.3344e-11	0.754127	0.157	0.089	3.42742e-07	7	MIF4GD
1.08256e-116	0.753935	0.987	0.936	2.78055e-112	7	TPM3
2.84332e-12	0.753721	0.157	0.087	7.30307e-08	7	ING4
2.12593e-08	0.753528	0.151	0.095	0.000546044	7	SYNE2
2.73684e-35	0.753201	0.498	0.299	7.02957e-31	7	LAMTOR2
1.58202e-10	0.753023	0.106	0.054	4.06342e-06	7	HTR7
1.36476e-34	0.752691	0.439	0.248	3.50539e-30	7	SLC25A25
4.33362e-63	0.752641	0.839	0.61	1.11309e-58	7	SEC11A
3.09517e-12	0.752301	0.135	0.071	7.94995e-08	7	NLRC4
2.58633e-29	0.752185	0.406	0.237	6.643e-25	7	ARPC1A
7.34831e-11	0.752011	0.167	0.099	1.88741e-06	7	MRPS11
5.90574e-11	0.751521	0.169	0.1	1.51689e-06	7	KIAA2013
3.18445e-08	0.751389	0.088	0.046	0.000817925	7	HACD3
1.23407e-12	0.751272	0.142	0.075	3.16972e-08	7	RPA1
3.54578e-50	0.751191	0.689	0.445	9.10732e-46	7	GUK1
3.45744e-13	0.750936	0.191	0.11	8.88045e-09	7	CZIB
1.19938e-14	0.750908	0.213	0.123	3.08061e-10	7	ZNF524
2.06648e-24	0.750752	0.386	0.234	5.30776e-20	7	SMCO4
1.89922e-10	0.750664	0.148	0.085	4.87815e-06	7	MS4A14
4.78692e-07	0.749856	0.079	0.043	0.0122952	7	APOO
1.28062e-82	0.749718	0.977	0.897	3.28928e-78	7	EMP3
1.11841e-07	0.749093	0.109	0.064	0.00287263	7	POP7
2.65646e-55	0.74868	0.835	0.632	6.82311e-51	7	HSP90B1
3.25918e-26	0.747972	0.335	0.187	8.3712e-22	7	ZHX1
5.33305e-44	0.747543	0.52	0.289	1.36979e-39	7	RFTN1
3.41692e-37	0.747226	0.447	0.246	8.77637e-33	7	GUSB
3.92818e-07	0.746521	0.085	0.047	0.0100895	7	DHRS4-AS1
1.24519e-16	0.746431	0.228	0.129	3.19828e-12	7	NKAPD1
2.0907e-37	0.746424	0.519	0.311	5.36996e-33	7	PPP1CC
1.38076e-67	0.746261	0.893	0.727	3.54647e-63	7	MTPN
8.04428e-27	0.746102	0.375	0.218	2.06617e-22	7	IL16
1.56973e-17	0.745817	0.249	0.143	4.03186e-13	7	TAP1
8.95445e-30	0.745632	0.44	0.265	2.29995e-25	7	CCDC85B
5.36462e-12	0.745614	0.171	0.098	1.3779e-07	7	CDIPT
5.5844e-48	0.744955	0.655	0.407	1.43435e-43	7	MICOS10
4.14143e-07	0.744676	0.099	0.057	0.0106373	7	CYLD-AS1
6.53097e-108	0.744184	0.992	0.905	1.67748e-103	7	RPS27
1.99418e-57	0.743917	0.76	0.507	5.12205e-53	7	SEPTIN9
1.20489e-35	0.743843	0.474	0.273	3.09476e-31	7	CIAO2B
2.8106e-11	0.743828	0.155	0.088	7.21903e-07	7	MRPL32
1.05443e-13	0.743687	0.207	0.121	2.7083e-09	7	CFAP298
6.35774e-21	0.743057	0.29	0.165	1.63299e-16	7	PSMC2
3.44476e-105	0.742848	0.98	0.863	8.84786e-101	7	ARPC3
1.12465e-75	0.742319	0.898	0.662	2.88866e-71	7	HMGN2
7.15671e-53	0.742301	0.766	0.526	1.8382e-48	7	HLA-DMA
3.16528e-14	0.742231	0.214	0.125	8.13002e-10	7	ELOF1
3.82168e-10	0.742218	0.13	0.072	9.81599e-06	7	RBFA
9.75785e-49	0.742057	0.673	0.428	2.5063e-44	7	RGS10
7.67643e-49	0.741998	0.673	0.415	1.97169e-44	7	PCGF5
2.67106e-09	0.741737	0.131	0.075	6.86062e-05	7	RCC1L
1.99676e-16	0.741664	0.208	0.114	5.12868e-12	7	RPIA
2.22108e-21	0.741614	0.325	0.192	5.70486e-17	7	DEDD2
4.20761e-41	0.741557	0.562	0.336	1.08072e-36	7	PPT1
1.20823e-20	0.741322	0.332	0.201	3.10335e-16	7	AUP1
3.61528e-14	0.74115	0.18	0.099	9.28584e-10	7	PIGC
2.17897e-26	0.740795	0.357	0.204	5.59668e-22	7	FUCA2
1.69987e-06	0.739895	0.094	0.055	0.0436611	7	G6PC3
1.92228e-27	0.7395	0.415	0.248	4.93738e-23	7	NEU1
4.56142e-15	0.7389	0.214	0.122	1.1716e-10	7	CENPX
1.19256e-11	0.738735	0.166	0.095	3.06308e-07	7	PAGR1
1.58571e-06	0.738665	0.083	0.047	0.040729	7	NME6
3.09418e-11	0.738237	0.142	0.078	7.94739e-07	7	RRM1
3.86055e-18	0.738209	0.38	0.249	9.91581e-14	7	OTUD1
4.63774e-08	0.738209	0.109	0.063	0.0011912	7	MRTO4
6.94509e-16	0.738176	0.227	0.13	1.78385e-11	7	ROGDI
1.31801e-21	0.738156	0.31	0.18	3.38531e-17	7	MRPL16
1.30955e-15	0.73813	0.221	0.126	3.36357e-11	7	TOR2A
1.36103e-15	0.738113	0.208	0.116	3.49582e-11	7	DRG1
9.78813e-23	0.738005	0.319	0.183	2.51408e-18	7	MRPS36
1.02479e-18	0.73789	0.267	0.153	2.63217e-14	7	KXD1
2.75225e-33	0.737781	0.447	0.257	7.06916e-29	7	TMEM179B
5.72924e-10	0.737725	0.157	0.094	1.47155e-05	7	MRPS30
6.77694e-25	0.736615	0.362	0.212	1.74066e-20	7	IMPDH1
6.24876e-18	0.736588	0.24	0.135	1.60499e-13	7	RRAGC
3.52861e-08	0.736229	0.111	0.063	0.000906323	7	ENOSF1
3.93318e-33	0.736026	0.505	0.311	1.01024e-28	7	LSM7
1.39235e-32	0.735878	0.431	0.245	3.57625e-28	7	FUNDC2
1.02172e-28	0.735439	0.395	0.228	2.62429e-24	7	ERGIC3
1.98482e-25	0.735329	0.381	0.225	5.09802e-21	7	NDUFAB1
5.93141e-07	0.735208	0.081	0.044	0.0152348	7	ZNF561-AS1
2.92705e-30	0.734894	0.412	0.238	7.51812e-26	7	CCT2
2.28262e-32	0.734837	0.422	0.237	5.8629e-28	7	RECQL
6.79488e-47	0.73482	0.768	0.576	1.74527e-42	7	SP110
5.67624e-15	0.734683	0.231	0.136	1.45794e-10	7	YIPF3
2.66559e-81	0.734593	0.933	0.76	6.84657e-77	7	UQCRB
3.40489e-38	0.734527	0.512	0.299	8.74546e-34	7	PSMB4
2.98003e-95	0.734179	0.986	0.853	7.65422e-91	7	RPL10A
6.92719e-27	0.734102	0.355	0.199	1.77925e-22	7	ACP1
2.4435e-15	0.733074	0.21	0.119	6.27614e-11	7	RBM28
6.92931e-71	0.733067	0.917	0.766	1.77979e-66	7	TNFRSF1B
4.83043e-15	0.733038	0.237	0.14	1.2407e-10	7	SF3B4
1.67949e-08	0.732848	0.101	0.055	0.000431377	7	LIX1L
4.02815e-21	0.732212	0.246	0.131	1.03463e-16	7	TATDN3
6.89104e-28	0.732	0.379	0.216	1.76996e-23	7	LAIR1
1.23383e-11	0.731869	0.18	0.106	3.16909e-07	7	POLR2I
1.42392e-09	0.731747	0.166	0.102	3.65733e-05	7	TMUB1
5.83422e-14	0.731733	0.2	0.114	1.49852e-09	7	RNF216P1
1.4554e-48	0.731512	0.721	0.482	3.73819e-44	7	ADA2
7.27684e-09	0.731419	0.126	0.073	0.000186906	7	SHC1
3.94114e-12	0.731061	0.185	0.109	1.01228e-07	7	LRP10
6.09038e-09	0.730714	0.096	0.051	0.000156431	7	LDAH
1.37206e-22	0.730624	0.329	0.191	3.52413e-18	7	TMEM147
1.44736e-10	0.730616	0.166	0.099	3.71754e-06	7	CLPP
1.12853e-08	0.730578	0.144	0.087	0.000289863	7	RFXANK
7.78688e-19	0.730118	0.298	0.179	2.00006e-14	7	FAM174C
1.64179e-14	0.729876	0.214	0.124	4.21693e-10	7	DPY30
1.71937e-17	0.729471	0.231	0.129	4.41619e-13	7	CEP164
2.00601e-23	0.729288	0.361	0.216	5.15243e-19	7	C15orf39
1.33617e-35	0.729181	0.579	0.374	3.43195e-31	7	PRDX1
8.1767e-09	0.727281	0.136	0.08	0.000210019	7	PTPMT1
1.12855e-11	0.726976	0.157	0.089	2.89869e-07	7	MRGBP
4.75252e-10	0.726798	0.141	0.08	1.22068e-05	7	MRPL58
2.23417e-14	0.72668	0.192	0.108	5.73847e-10	7	GCNT1
8.63792e-158	0.726528	1	0.999	2.21865e-153	7	B2M
1.12318e-58	0.72633	0.802	0.562	2.88489e-54	7	COX6A1
5.04689e-17	0.726224	0.27	0.162	1.29629e-12	7	MAZ
7.39993e-10	0.725522	0.131	0.074	1.90067e-05	7	ARMT1
4.63902e-11	0.725498	0.186	0.113	1.19153e-06	7	TMEM126B
4.71552e-27	0.72541	0.393	0.231	1.21118e-22	7	MAP2K2
3.09997e-27	0.725167	0.454	0.28	7.96228e-23	7	TMEM176B
9.57988e-24	0.724949	0.329	0.188	2.46059e-19	7	LARS1
1.87082e-27	0.724838	0.377	0.217	4.80519e-23	7	TPMT
2.5488e-44	0.724714	0.632	0.392	6.54658e-40	7	VPS29
4.55641e-24	0.724435	0.371	0.221	1.17031e-19	7	ANKDD1A
3.62502e-110	0.724268	0.994	0.909	9.31086e-106	7	CFL1
4.53309e-22	0.724264	0.319	0.184	1.16433e-17	7	TOMM22
2.48504e-19	0.724208	0.292	0.171	6.38282e-15	7	TMEM176A
3.92963e-36	0.724001	0.52	0.314	1.00933e-31	7	BANF1
1.48538e-18	0.723966	0.269	0.155	3.81519e-14	7	MICAL1
1.32927e-14	0.723933	0.2	0.112	3.41422e-10	7	BCKDK
2.19299e-14	0.723901	0.221	0.13	5.63269e-10	7	UBQLN2
1.72693e-11	0.723592	0.177	0.104	4.43561e-07	7	MYG1
1.81923e-23	0.723505	0.322	0.185	4.6727e-19	7	TMTC1
7.22448e-09	0.723197	0.143	0.086	0.000185561	7	RFC2
9.20167e-16	0.722824	0.228	0.131	2.36345e-11	7	STYX
8.45235e-20	0.72279	0.284	0.163	2.17099e-15	7	PDCD2
1.39698e-14	0.72246	0.209	0.12	3.58814e-10	7	TPGS2
1.16578e-09	0.722262	0.171	0.106	2.9943e-05	7	LGMN
5.64177e-14	0.722245	0.203	0.117	1.44909e-09	7	EXOC7
2.73631e-10	0.721839	0.154	0.09	7.02821e-06	7	TOMM40
8.49181e-10	0.721827	0.145	0.085	2.18112e-05	7	JADE2
1.04636e-10	0.721676	0.167	0.099	2.68758e-06	7	MTA2
3.43706e-15	0.721185	0.219	0.126	8.82809e-11	7	POP4
6.77784e-49	0.720782	0.738	0.509	1.74089e-44	7	PIK3AP1
2.33283e-20	0.720307	0.305	0.179	5.99187e-16	7	NDUFV1
4.17624e-09	0.720009	0.127	0.073	0.000107267	7	MANF
2.70915e-14	0.719743	0.197	0.111	6.95846e-10	7	NOC2L
1.9798e-08	0.718828	0.118	0.068	0.00050851	7	AGPAT5
1.68611e-12	0.718796	0.184	0.107	4.33079e-08	7	DHPS
3.11851e-10	0.718132	0.156	0.092	8.0099e-06	7	TAX1BP3
1.90868e-10	0.717198	0.161	0.095	4.90244e-06	7	GSS
5.70337e-40	0.717137	0.613	0.392	1.46491e-35	7	CSNK2B
9.22534e-16	0.717076	0.23	0.132	2.36953e-11	7	TMEM18
1.06768e-12	0.716389	0.191	0.111	2.74233e-08	7	PIGS
7.30438e-11	0.716322	0.156	0.09	1.87613e-06	7	LAS1L
1.39641e-10	0.715961	0.161	0.095	3.58668e-06	7	PHF1
3.06319e-62	0.715817	0.863	0.619	7.8678e-58	7	UBB
1.5669e-20	0.71543	0.287	0.164	4.02459e-16	7	COLGALT1
2.53721e-48	0.715362	0.68	0.418	6.51681e-44	7	WDR83OS
4.57472e-18	0.71527	0.294	0.177	1.17502e-13	7	SDAD1
3.54619e-57	0.715075	0.892	0.695	9.10839e-53	7	MAFB
6.32123e-57	0.715041	0.787	0.537	1.62361e-52	7	NDUFA13
1.53387e-90	0.714744	0.966	0.831	3.93975e-86	7	ARPC5
7.65436e-51	0.714636	0.764	0.521	1.96602e-46	7	GPSM3
3.51853e-12	0.714401	0.175	0.101	9.03733e-08	7	ATPAF1
4.80851e-49	0.713764	0.75	0.51	1.23507e-44	7	COX7B
3.68264e-11	0.713195	0.171	0.1	9.45886e-07	7	ARL16
1.4051e-31	0.713134	0.433	0.25	3.60901e-27	7	LYRM2
6.85858e-24	0.712915	0.32	0.18	1.76163e-19	7	HK3
3.32837e-13	0.712718	0.233	0.143	8.54891e-09	7	TYW3
2.41891e-42	0.712648	0.649	0.423	6.21297e-38	7	PHTF2
1.21811e-18	0.712627	0.316	0.193	3.12872e-14	7	SNHG16
1.46523e-13	0.71224	0.23	0.14	3.76345e-09	7	ANTKMT
3.91883e-44	0.711643	0.708	0.478	1.00655e-39	7	PPDPF
5.01914e-22	0.711605	0.338	0.201	1.28917e-17	7	GADD45GIP1
1.38421e-09	0.711525	0.117	0.064	3.55534e-05	7	SNTB2
6.15333e-13	0.711483	0.204	0.121	1.58048e-08	7	RBMX2
4.61619e-32	0.711376	0.486	0.295	1.18567e-27	7	ANAPC11
6.16051e-15	0.711264	0.184	0.1	1.58233e-10	7	MDM1
7.47642e-30	0.711106	0.482	0.3	1.92032e-25	7	VTI1B
5.53339e-12	0.71079	0.167	0.095	1.42125e-07	7	TIMM10B
6.04279e-12	0.710371	0.174	0.101	1.55209e-07	7	ELP3
2.18423e-09	0.710371	0.143	0.084	5.61019e-05	7	SNHG17
8.48302e-17	0.710324	0.27	0.162	2.17886e-12	7	ECI1
3.54108e-31	0.709999	0.454	0.269	9.09527e-27	7	PSMB2
3.20587e-51	0.709903	0.737	0.483	8.23427e-47	7	FKBP1A
3.80245e-08	0.709822	0.09	0.048	0.00097666	7	NEDD4
1.45106e-11	0.70976	0.157	0.089	3.72704e-07	7	TXNDC9
7.63221e-31	0.709631	0.465	0.281	1.96033e-26	7	ALKBH7
7.18427e-07	0.709352	0.117	0.072	0.0184528	7	DBP
1.07228e-17	0.708991	0.246	0.139	2.75414e-13	7	BCLAF3
7.43237e-19	0.708946	0.316	0.192	1.909e-14	7	IFI6
9.05382e-108	0.708692	0.994	0.935	2.32547e-103	7	HLA-C
2.28251e-26	0.708506	0.388	0.227	5.86263e-22	7	GTF3C6
3.71027e-32	0.708381	0.468	0.276	9.52982e-28	7	FIS1
1.17139e-23	0.708374	0.388	0.238	3.00871e-19	7	SUCLG1
1.92909e-41	0.708358	0.629	0.398	4.95487e-37	7	GTF3A
9.69251e-10	0.707318	0.166	0.101	2.48952e-05	7	KCTD5
5.25774e-45	0.706836	0.792	0.589	1.35045e-40	7	PAG1
4.76949e-10	0.706533	0.12	0.065	1.22504e-05	7	REXO4
1.87531e-06	0.706486	0.077	0.043	0.0481673	7	ZNF101
9.817e-09	0.70645	0.124	0.071	0.00025215	7	ELAC2
3.24104e-78	0.705974	0.93	0.713	8.32462e-74	7	EEF1G
1.90843e-21	0.70586	0.314	0.181	4.9018e-17	7	HTATSF1
4.75929e-39	0.705121	0.621	0.405	1.22242e-34	7	ZNF706
1.9243e-14	0.704692	0.218	0.127	4.94257e-10	7	LINC01504
8.54736e-14	0.704609	0.224	0.134	2.19539e-09	7	CCNG1
4.36661e-33	0.704573	0.511	0.314	1.12156e-28	7	TCP1
7.89195e-37	0.704441	0.74	0.539	2.02705e-32	7	ARL4A
2.37717e-87	0.704416	0.984	0.886	6.10577e-83	7	RPL21
6.74074e-10	0.704131	0.145	0.085	1.73136e-05	7	KCNMB1
4.14424e-26	0.703773	0.513	0.342	1.06445e-21	7	ZNF217
3.45473e-59	0.703713	0.841	0.629	8.87347e-55	7	RBM3
7.35439e-07	0.703611	0.085	0.048	0.0188897	7	SPATA7
2.612e-19	0.703546	0.275	0.158	6.70891e-15	7	TAF1B
1.41706e-07	0.703275	0.118	0.07	0.00363971	7	ATP7A
3.1797e-38	0.703173	0.647	0.426	8.16705e-34	7	SELENOH
3.76953e-39	0.703	0.54	0.317	9.68203e-35	7	MAP4
2.31231e-110	0.702924	1	0.998	5.93917e-106	7	FTH1
1.81389e-06	0.702919	0.117	0.073	0.0465898	7	PSMG3
5.36649e-14	0.702833	0.18	0.099	1.37838e-09	7	DNMT3A
6.25075e-29	0.702509	0.457	0.28	1.6055e-24	7	REX1BD
7.60131e-21	0.702416	0.321	0.19	1.9524e-16	7	BCL7B
1.0101e-19	0.702411	0.319	0.192	2.59445e-15	7	RNF135
9.09735e-30	0.702408	0.476	0.295	2.33666e-25	7	C17orf49
3.55154e-23	0.702317	0.316	0.178	9.12212e-19	7	ARHGAP12
1.08818e-11	0.702059	0.153	0.085	2.79498e-07	7	THG1L
1.09392e-11	0.702005	0.167	0.096	2.80973e-07	7	RIMOC1
1.07023e-06	0.701601	0.097	0.057	0.0274888	7	THOC6
1.01779e-21	0.701295	0.309	0.177	2.61418e-17	7	DDA1
5.82899e-55	0.70112	0.835	0.598	1.49717e-50	7	SUMO2
3.57835e-22	0.700906	0.32	0.184	9.191e-18	7	PAIP1
1.83129e-26	0.700559	0.428	0.262	4.70366e-22	7	ISCU
9.12855e-22	0.699426	0.308	0.176	2.34467e-17	7	NUDT21
5.0899e-13	0.698768	0.215	0.129	1.30734e-08	7	ACADM
9.80557e-21	0.698579	0.323	0.193	2.51856e-16	7	NRAS
5.60594e-16	0.698196	0.236	0.136	1.43989e-11	7	PWP1
5.62603e-09	0.697763	0.13	0.075	0.000144505	7	PPIE
1.49174e-32	0.697218	0.468	0.274	3.83154e-28	7	PSMD4
8.66916e-07	0.697127	0.113	0.069	0.0222667	7	SURF2
1.89426e-29	0.697104	0.441	0.262	4.86541e-25	7	KIAA0930
6.23563e-10	0.697063	0.157	0.094	1.60162e-05	7	BAD
3.38753e-09	0.69667	0.144	0.086	8.70086e-05	7	TRAF7
3.57191e-25	0.696663	0.365	0.212	9.17445e-21	7	DBF4
1.33802e-09	0.696319	0.157	0.095	3.4367e-05	7	TEN1
4.14246e-08	0.696314	0.119	0.07	0.00106399	7	ACOT8
6.97328e-33	0.695497	0.486	0.288	1.79109e-28	7	CAT
2.61676e-53	0.695481	0.85	0.644	6.72116e-49	7	CTSB
1.51325e-18	0.695205	0.275	0.16	3.88677e-14	7	GRHPR
2.8346e-92	0.694721	0.977	0.883	7.28068e-88	7	RHOA
3.07301e-49	0.694575	0.724	0.472	7.89304e-45	7	SSR2
3.28366e-09	0.693853	0.138	0.081	8.43409e-05	7	PMS1
9.49805e-23	0.693517	0.323	0.186	2.43957e-18	7	GYG1
1.82268e-09	0.692963	0.123	0.069	4.68155e-05	7	TRAPPC2
4.17084e-09	0.692722	0.142	0.084	0.000107128	7	LRRC47
1.11039e-15	0.692534	0.23	0.132	2.85203e-11	7	MRPS16
1.74814e-15	0.692117	0.201	0.111	4.4901e-11	7	MRPL1
2.02194e-16	0.691604	0.215	0.119	5.19335e-12	7	ZDHHC21
1.14849e-22	0.690905	0.346	0.204	2.94989e-18	7	PPM1F
5.2102e-56	0.690623	0.823	0.577	1.33824e-51	7	GSTK1
4.2965e-18	0.690518	0.288	0.171	1.10356e-13	7	TIMM17B
1.12686e-17	0.690417	0.297	0.18	2.89433e-13	7	BCL7C
4.04512e-48	0.690023	0.779	0.564	1.03899e-43	7	COX8A
1.10331e-28	0.689996	0.436	0.259	2.83386e-24	7	TMEM14C
2.8344e-08	0.68991	0.138	0.084	0.000728015	7	DPM2
4.51126e-20	0.689882	0.292	0.168	1.15872e-15	7	MPDU1
1.62947e-29	0.689559	0.447	0.265	4.1853e-25	7	ACOT9
2.4576e-07	0.688427	0.097	0.055	0.00631235	7	CIP2A
7.92671e-24	0.688348	0.37	0.22	2.03597e-19	7	COX14
3.84639e-12	0.688324	0.171	0.097	9.87944e-08	7	CDKN2AIP
9.65773e-37	0.688289	0.564	0.35	2.48059e-32	7	TRAPPC1
4.16643e-15	0.688247	0.228	0.133	1.07015e-10	7	SYS1
9.65305e-22	0.687472	0.368	0.226	2.47939e-17	7	TESC
1.41015e-31	0.687452	0.553	0.36	3.62196e-27	7	CNN2
1.27947e-16	0.687052	0.256	0.15	3.28631e-12	7	GLRX5
2.18325e-41	0.686123	0.654	0.426	5.60768e-37	7	VPS35
2.74104e-08	0.686123	0.119	0.069	0.000704035	7	MAP4K2
2.2831e-22	0.686003	0.31	0.176	5.86415e-18	7	ZCRB1
2.71928e-15	0.685405	0.266	0.163	6.98448e-11	7	TRAPPC3
8.30095e-21	0.685354	0.328	0.195	2.1321e-16	7	PLAGL2
1.29249e-06	0.685304	0.101	0.06	0.0331977	7	DMAP1
3.95599e-92	0.685278	0.987	0.864	1.0161e-87	7	RPS10
1.28588e-14	0.684853	0.242	0.145	3.30278e-10	7	PSMB8-AS1
2.14313e-15	0.684836	0.24	0.142	5.50462e-11	7	PLPBP
6.09845e-16	0.683961	0.268	0.162	1.56639e-11	7	PBX2
4.04425e-13	0.683961	0.218	0.131	1.03877e-08	7	NSMCE4A
2.59429e-101	0.683767	0.996	0.919	6.66344e-97	7	RPL18A
8.19969e-08	0.683325	0.118	0.069	0.00210609	7	R3HCC1
1.39628e-19	0.683308	0.329	0.2	3.58636e-15	7	METTL26
4.0525e-28	0.683209	0.472	0.293	1.04088e-23	7	SELENOS
1.07569e-20	0.683168	0.322	0.191	2.76292e-16	7	MESD
4.44831e-17	0.683109	0.278	0.166	1.14255e-12	7	ORAI1
1.17963e-99	0.683075	0.995	0.931	3.02989e-95	7	S100A11
1.92391e-20	0.682869	0.322	0.191	4.94156e-16	7	TIPRL
1.26881e-50	0.682721	0.803	0.606	3.25893e-46	7	ATG3
1.03033e-17	0.682567	0.252	0.144	2.6464e-13	7	STIP1
2.43058e-16	0.682506	0.251	0.147	6.24294e-12	7	CCZ1
1.0782e-07	0.682121	0.112	0.065	0.00276936	7	NOC3L
3.18618e-105	0.682006	0.996	0.935	8.18371e-101	7	NACA
4.92679e-13	0.681666	0.218	0.131	1.26545e-08	7	SKIC8
1.66886e-09	0.681622	0.148	0.087	4.28646e-05	7	RPP38
9.1589e-12	0.681293	0.184	0.108	2.35246e-07	7	ZPR1
1.61858e-09	0.681293	0.172	0.106	4.15733e-05	7	FAM210B
9.2545e-09	0.681213	0.148	0.09	0.000237702	7	REEP4
2.3176e-14	0.681086	0.219	0.128	5.95276e-10	7	UBA1
4.64131e-07	0.680704	0.108	0.064	0.0119212	7	COQ4
9.93588e-21	0.680634	0.328	0.194	2.55203e-16	7	SGTB
1.94017e-42	0.680155	0.7	0.469	4.98333e-38	7	POMP
4.36581e-07	0.680125	0.105	0.062	0.0112136	7	PLOD1
9.02314e-35	0.680075	0.562	0.353	2.31759e-30	7	RWDD1
6.83949e-74	0.679738	0.941	0.763	1.75672e-69	7	YWHAB
1.30252e-26	0.679657	0.358	0.202	3.34551e-22	7	SNAPC3
1.48247e-123	0.679641	1	0.949	3.80773e-119	7	RPL12
6.09969e-36	0.679398	0.69	0.486	1.56671e-31	7	CLIP4
2.01796e-25	0.679282	0.407	0.246	5.18313e-21	7	LMAN2
1.50288e-26	0.679225	0.409	0.246	3.86015e-22	7	CPNE3
4.47292e-26	0.679035	0.398	0.235	1.14887e-21	7	TMCO1
2.09935e-17	0.678744	0.249	0.142	5.39219e-13	7	GMEB1
5.53159e-19	0.678245	0.338	0.21	1.42079e-14	7	DNAJC4
8.74307e-13	0.678169	0.224	0.137	2.24566e-08	7	SERTAD3
7.24519e-94	0.67786	0.989	0.876	1.86093e-89	7	RPS3
2.5739e-28	0.677415	0.507	0.326	6.61107e-24	7	BAG1
3.22747e-32	0.677373	0.512	0.316	8.28976e-28	7	PSMB6
1.05473e-62	0.677278	0.875	0.648	2.70908e-58	7	CHCHD2
6.45461e-30	0.677236	0.641	0.461	1.65787e-25	7	SERPINB9
2.41838e-07	0.67632	0.135	0.084	0.0062116	7	STOML2
5.28536e-31	0.676071	0.48	0.288	1.35754e-26	7	BUD31
7.98105e-15	0.675912	0.28	0.176	2.04993e-10	7	SURF1
1.58189e-34	0.67561	0.601	0.391	4.06309e-30	7	CD4
5.84267e-10	0.675487	0.143	0.082	1.50069e-05	7	DYRK2
1.00332e-22	0.675354	0.355	0.21	2.57704e-18	7	ARHGAP27
2.19401e-23	0.675153	0.417	0.262	5.63531e-19	7	DRAM2
2.09074e-07	0.675145	0.123	0.074	0.00537006	7	SLC27A3
6.87065e-24	0.675068	0.381	0.229	1.76473e-19	7	BCCIP
1.74328e-06	0.674863	0.078	0.043	0.044776	7	ST6GALNAC2
4.14805e-19	0.674285	0.287	0.167	1.06543e-14	7	CHMP5
5.72882e-30	0.674244	0.472	0.286	1.47145e-25	7	TMEM230
1.7216e-16	0.674059	0.276	0.167	4.42192e-12	7	CYBC1
2.58013e-21	0.673886	0.386	0.243	6.62706e-17	7	SHISA5
9.23752e-09	0.673679	0.117	0.066	0.000237266	7	TNFAIP8L1
2.77875e-21	0.673375	0.339	0.203	7.13721e-17	7	COX20
3.68074e-10	0.673316	0.177	0.108	9.45397e-06	7	ZDHHC12
2.76124e-09	0.673241	0.148	0.088	7.09224e-05	7	KLHDC3
7.24485e-124	0.673003	1	0.997	1.86084e-119	7	CD74
1.0571e-06	0.672765	0.101	0.06	0.0271516	7	SLC39A4
4.52336e-14	0.672661	0.231	0.138	1.16183e-09	7	RRP36
1.07491e-07	0.672661	0.151	0.097	0.00276092	7	ZBED1
1.171e-15	0.672661	0.248	0.147	3.0077e-11	7	RTCA
5.94186e-09	0.672562	0.151	0.092	0.000152617	7	OXLD1
2.80905e-18	0.672269	0.302	0.182	7.21503e-14	7	ACTR1A
3.44938e-19	0.672079	0.291	0.17	8.85974e-15	7	GXYLT1
9.83861e-41	0.671885	0.656	0.42	2.52705e-36	7	IK
9.01347e-11	0.671681	0.184	0.112	2.31511e-06	7	INTS11
8.39342e-30	0.671446	0.541	0.35	2.15585e-25	7	C4orf3
4.27404e-35	0.670449	0.577	0.368	1.09779e-30	7	SPCS1
1.82842e-08	0.670219	0.12	0.069	0.00046963	7	ABITRAM
1.74661e-137	0.670155	1	0.995	4.48616e-133	7	TMSB4X
3.66856e-41	0.670129	0.677	0.445	9.42269e-37	7	SNRPB
1.06385e-15	0.669856	0.257	0.154	2.73251e-11	7	COQ2
1.3398e-06	0.669514	0.107	0.065	0.0344129	7	DUS3L
8.97399e-49	0.669466	0.815	0.61	2.30497e-44	7	LIMD2
2.71321e-12	0.668838	0.225	0.139	6.96887e-08	7	THUMPD3
4.88903e-09	0.668402	0.094	0.049	0.000125575	7	CENPU
1.02657e-49	0.668177	0.822	0.595	2.63676e-45	7	COX5B
1.67657e-49	0.668093	0.791	0.545	4.30627e-45	7	EIF3F
4.28125e-09	0.668073	0.151	0.091	0.000109964	7	NUDCD2
5.2062e-16	0.667938	0.282	0.173	1.33721e-11	7	TIMM8B
5.91672e-10	0.667857	0.151	0.089	1.51971e-05	7	RMDN2
3.13919e-07	0.667845	0.111	0.066	0.008063	7	RBAK
4.17968e-17	0.667673	0.31	0.193	1.07355e-12	7	MRPL52
2.96985e-07	0.667639	0.109	0.065	0.00762807	7	RENBP
3.70082e-12	0.667594	0.189	0.111	9.50556e-08	7	IMPA1
4.58616e-10	0.667169	0.16	0.095	1.17796e-05	7	PIGT
6.60807e-13	0.666977	0.21	0.125	1.69728e-08	7	MRPS7
4.12864e-11	0.666777	0.204	0.127	1.06044e-06	7	CNEP1R1
5.19351e-31	0.666261	0.558	0.362	1.33395e-26	7	SSB
3.2444e-16	0.666042	0.256	0.151	8.33323e-12	7	TAF12
2.59059e-11	0.665638	0.243	0.159	6.65394e-07	7	JOSD2
7.14908e-12	0.66518	0.202	0.122	1.83624e-07	7	SLC4A8
6.12219e-19	0.665068	0.332	0.204	1.57248e-14	7	BCAP29
5.58717e-107	0.664839	0.994	0.925	1.43507e-102	7	RPL27A
2.17873e-23	0.664437	0.489	0.33	5.59607e-19	7	XAF1
3.74445e-72	0.664309	0.94	0.767	9.61763e-68	7	ITGA4
4.21995e-31	0.663317	0.447	0.26	1.08389e-26	7	IMMT
7.56116e-42	0.663282	0.702	0.467	1.94209e-37	7	ATP5F1C
1.28202e-24	0.663209	0.403	0.244	3.29286e-20	7	NUDT16
9.68984e-23	0.662684	0.383	0.235	2.48884e-18	7	CTDNEP1
2.43467e-12	0.662545	0.2	0.119	6.25345e-08	7	WDR45
2.03393e-22	0.662277	0.398	0.247	5.22414e-18	7	TMED9
6.04213e-14	0.662277	0.216	0.127	1.55192e-09	7	CHCHD1
9.43568e-99	0.661456	0.993	0.928	2.42355e-94	7	ITM2B
2.98638e-08	0.661367	0.129	0.076	0.000767053	7	THAP1
2.10046e-17	0.661302	0.285	0.17	5.39502e-13	7	DTD1
8.91441e-15	0.661193	0.254	0.154	2.28967e-10	7	TOMM70
4.33076e-25	0.660978	0.441	0.276	1.11236e-20	7	SIVA1
1.91257e-24	0.660703	0.368	0.214	4.91245e-20	7	MRPL21
1.27387e-77	0.660632	0.975	0.846	3.27195e-73	7	RPL23A
2.7569e-19	0.660518	0.306	0.182	7.08109e-15	7	GLRX3
3.77947e-10	0.660358	0.171	0.103	9.70757e-06	7	KAT5
6.54862e-12	0.660052	0.181	0.106	1.68201e-07	7	PAK1IP1
2.23472e-11	0.659762	0.214	0.133	5.73987e-07	7	METTL23
8.74009e-07	0.659323	0.12	0.075	0.0224489	7	KANSL1-AS1
6.11598e-16	0.65916	0.172	0.089	1.57089e-11	7	FUCA1
8.41097e-29	0.659118	0.447	0.269	2.16036e-24	7	AP2A1
1.74136e-21	0.658892	0.355	0.214	4.47268e-17	7	BORCS7
1.0333e-22	0.658502	0.363	0.217	2.65403e-18	7	CGAS
6.90544e-29	0.658259	0.516	0.333	1.77366e-24	7	NDUFB4
2.96166e-14	0.658222	0.239	0.144	7.60703e-10	7	SP140
1.17554e-12	0.658144	0.197	0.116	3.01937e-08	7	COG2
9.53828e-11	0.65795	0.174	0.104	2.44991e-06	7	ZMPSTE24
9.28102e-09	0.657067	0.157	0.097	0.000238383	7	YRDC
3.40339e-15	0.656807	0.257	0.156	8.7416e-11	7	ILK
1.01466e-21	0.656287	0.353	0.212	2.60615e-17	7	ATP6AP1
2.15321e-07	0.656263	0.109	0.064	0.00553053	7	TRMT13
2.53812e-15	0.656141	0.269	0.165	6.51917e-11	7	RAB11B
2.71753e-13	0.656013	0.248	0.154	6.97997e-09	7	MPLKIP
3.31402e-13	0.655828	0.191	0.109	8.51206e-09	7	AASDHPPT
1.61027e-09	0.655439	0.166	0.101	4.13598e-05	7	HAUS1
1.2906e-28	0.655108	0.482	0.297	3.31492e-24	7	KLF11
5.36651e-21	0.654942	0.367	0.225	1.37839e-16	7	MRPL41
2.65672e-11	0.654863	0.209	0.13	6.82377e-07	7	MSH6
9.24837e-07	0.654855	0.101	0.06	0.0237544	7	MAK16
4.17786e-11	0.654776	0.216	0.137	1.07308e-06	7	TSPAN32
6.02366e-07	0.653984	0.107	0.064	0.0154718	7	GALT
9.06173e-15	0.653923	0.264	0.163	2.3275e-10	7	CHCHD5
6.97588e-10	0.653702	0.178	0.11	1.79176e-05	7	LETMD1
6.76834e-08	0.653624	0.142	0.088	0.00173845	7	TSSC4
8.39884e-08	0.653503	0.136	0.083	0.00215724	7	NOPCHAP1
6.6723e-13	0.653235	0.226	0.138	1.71378e-08	7	NELFE
2.36725e-07	0.653235	0.118	0.071	0.00608027	7	TMEM218
5.922e-13	0.653209	0.202	0.118	1.52106e-08	7	MRPL42
5.29654e-09	0.65239	0.156	0.095	0.000136042	7	JADE1
2.8461e-16	0.65231	0.337	0.219	7.31021e-12	7	TICAM1
1.07925e-50	0.652148	0.877	0.698	2.77206e-46	7	HCLS1
1.09284e-84	0.651639	0.982	0.899	2.80697e-80	7	CYBB
7.08736e-15	0.651488	0.292	0.185	1.82039e-10	7	TIMM13
1.51047e-18	0.651369	0.335	0.208	3.87965e-14	7	ALYREF
1.98542e-20	0.650743	0.385	0.242	5.09955e-16	7	SUPT16H
9.40359e-22	0.650601	0.359	0.216	2.41531e-17	7	KARS1
6.41355e-54	0.650598	0.861	0.66	1.64732e-49	7	TMBIM6
3.24141e-44	0.650257	0.694	0.438	8.32555e-40	7	NEDD8
3.76704e-16	0.650056	0.236	0.135	9.67563e-12	7	NOL4L
1.18922e-08	0.650011	0.159	0.098	0.000305452	7	AKT2
1.21262e-37	0.649474	0.591	0.364	3.1146e-33	7	ATP5F1A
8.33331e-24	0.649243	0.416	0.257	2.14041e-19	7	MLEC
1.09413e-19	0.649182	0.341	0.21	2.81026e-15	7	GNL3L
3.11914e-12	0.649164	0.171	0.097	8.01151e-08	7	CEP120
1.5568e-107	0.649129	0.999	0.981	3.99864e-103	7	HLA-B
1.63248e-15	0.648678	0.268	0.163	4.19303e-11	7	SARS1
7.74269e-08	0.648509	0.121	0.072	0.00198871	7	PCED1B-AS1
4.40152e-101	0.647819	1	0.963	1.13053e-96	7	RPS12
5.90982e-33	0.64754	0.55	0.348	1.51794e-28	7	CCT6A
6.03649e-15	0.64746	0.273	0.169	1.55047e-10	7	NUBP1
6.30624e-110	0.647262	0.999	0.942	1.61976e-105	7	RPL14
1.82864e-88	0.646665	0.996	0.899	4.69686e-84	7	RPS4X
7.19299e-20	0.646445	0.308	0.18	1.84752e-15	7	GCLC
6.80487e-07	0.646445	0.117	0.071	0.0174783	7	HYOU1
2.51885e-10	0.645719	0.185	0.114	6.46967e-06	7	IRF2BPL
2.40472e-07	0.645426	0.102	0.059	0.00617652	7	CYP2R1
1.02073e-14	0.645415	0.255	0.154	2.62175e-10	7	NDUFS3
1.95722e-20	0.645268	0.367	0.229	5.02712e-16	7	ARCN1
7.37931e-09	0.644797	0.136	0.08	0.000189538	7	GPANK1
2.89615e-09	0.644711	0.189	0.12	7.43877e-05	7	RPA2
2.07506e-30	0.644655	0.555	0.361	5.32979e-26	7	PSMA2
1.90146e-25	0.644538	0.433	0.265	4.88389e-21	7	RNF181
2.05502e-13	0.64358	0.226	0.136	5.27831e-09	7	DENND1C
2.66798e-08	0.643287	0.153	0.095	0.000685269	7	C11orf54
4.32786e-28	0.643227	0.489	0.305	1.11161e-23	7	ANKRD13A
2.32848e-20	0.642711	0.352	0.216	5.98071e-16	7	APH1B
3.95909e-11	0.642614	0.194	0.118	1.01689e-06	7	RWDD4
6.95246e-32	0.64261	0.564	0.358	1.78574e-27	7	NOL7
1.39913e-06	0.642541	0.112	0.069	0.0359366	7	FAM219B
2.22254e-07	0.642199	0.106	0.061	0.00570859	7	C12orf43
6.27202e-43	0.642165	0.736	0.508	1.61097e-38	7	CARD16
7.84537e-14	0.641729	0.236	0.142	2.01508e-09	7	LSM1
1.17707e-58	0.641725	0.905	0.704	3.0233e-54	7	RPL36AL
9.65376e-31	0.641338	0.538	0.345	2.47957e-26	7	ME2
1.0354e-08	0.641313	0.141	0.084	0.000265942	7	EHMT2
3.62745e-25	0.640781	0.453	0.285	9.31711e-21	7	FRG1
7.67346e-22	0.640613	0.398	0.251	1.97093e-17	7	PGAM1
8.38283e-18	0.640199	0.341	0.216	2.15313e-13	7	ABHD17A
1.19794e-21	0.640182	0.389	0.241	3.07691e-17	7	UFD1
1.71123e-09	0.640027	0.172	0.106	4.39529e-05	7	POLR2C
6.05144e-27	0.640018	0.542	0.363	1.55431e-22	7	GHITM
4.60773e-20	0.639383	0.376	0.237	1.1835e-15	7	PDAP1
4.73566e-31	0.639237	0.543	0.343	1.21636e-26	7	SCP2
4.10569e-11	0.638962	0.181	0.108	1.05455e-06	7	MOB2
9.6597e-18	0.638604	0.305	0.185	2.48109e-13	7	TMLHE
3.90307e-62	0.638401	0.917	0.743	1.0025e-57	7	COX7C
6.41483e-18	0.638387	0.329	0.205	1.64765e-13	7	CYB5R3
1.59962e-75	0.638287	0.978	0.814	4.10862e-71	7	RPLP0
9.43708e-33	0.63799	0.607	0.401	2.42391e-28	7	BRK1
3.21174e-96	0.63787	1	0.975	8.24935e-92	7	RPS8
1.11295e-30	0.637542	0.571	0.37	2.85861e-26	7	SSR3
1.7254e-06	0.637538	0.099	0.059	0.0443169	7	P2RY6
1.90275e-08	0.637304	0.162	0.102	0.000488721	7	TMEM11
1.17109e-08	0.637267	0.147	0.089	0.000300795	7	MRM2
1.39586e-07	0.636961	0.131	0.08	0.00358527	7	ABRAXAS1
2.15696e-12	0.636668	0.224	0.137	5.54015e-08	7	TTF1
7.80093e-10	0.636092	0.208	0.135	2.00367e-05	7	LACC1
1.66377e-06	0.635983	0.095	0.056	0.042734	7	PCNA
5.46067e-16	0.635074	0.292	0.18	1.40257e-11	7	UBE2M
2.74764e-22	0.634712	0.401	0.25	7.05731e-18	7	POLR2J
9.06471e-12	0.634551	0.239	0.153	2.32827e-07	7	NCBP2AS2
7.81437e-08	0.634408	0.153	0.097	0.00200712	7	LYPLA2
1.00424e-39	0.633612	0.793	0.609	2.5794e-35	7	PILRA
4.89813e-15	0.633443	0.254	0.152	1.25808e-10	7	OARD1
4.18252e-16	0.633385	0.233	0.133	1.07428e-11	7	SPATA5
2.00568e-31	0.633277	0.578	0.378	5.15158e-27	7	JTB
5.0256e-52	0.632976	0.889	0.713	1.29083e-47	7	CORO1A
2.97559e-43	0.632923	0.746	0.524	7.64281e-39	7	ATP5F1D
8.6455e-13	0.632851	0.225	0.137	2.2206e-08	7	COA6
1.4666e-09	0.632815	0.19	0.12	3.76695e-05	7	USB1
7.45184e-07	0.632047	0.142	0.092	0.0191401	7	FCGR1BP
1.16194e-12	0.63117	0.251	0.158	2.98443e-08	7	LINC01678
1.51316e-14	0.631082	0.267	0.165	3.88654e-10	7	POLR2F
3.59485e-08	0.631082	0.143	0.088	0.000923337	7	MCRS1
1.8731e-19	0.630876	0.363	0.227	4.81105e-15	7	SLFN5
3.67011e-28	0.630155	0.508	0.321	9.42668e-24	7	TPP1
6.90035e-22	0.629823	0.388	0.24	1.77236e-17	7	COX16
1.13992e-83	0.629791	0.998	0.901	2.92788e-79	7	RPL7A
3.23271e-07	0.629757	0.137	0.086	0.00830322	7	ZMAT3
1.92906e-06	0.629757	0.131	0.084	0.049548	7	HLA-DQB2
1.72084e-42	0.629681	0.767	0.551	4.41999e-38	7	CIRBP
1.01092e-06	0.629615	0.101	0.06	0.0259655	7	SACS
2.9542e-31	0.62945	0.579	0.374	7.58787e-27	7	UFM1
1.116e-30	0.629161	0.543	0.343	2.86643e-26	7	UXT
1.30919e-29	0.628977	0.548	0.352	3.36266e-25	7	NDUFA12
1.43404e-39	0.62895	0.742	0.525	3.68333e-35	7	CASP1
1.41686e-10	0.628815	0.171	0.101	3.63921e-06	7	ARL11
3.33702e-08	0.628673	0.143	0.088	0.000857114	7	CEACAM4
4.44259e-08	0.628638	0.142	0.087	0.00114108	7	JAGN1
7.34292e-08	0.628638	0.136	0.083	0.00188603	7	H6PD
1.75675e-07	0.628633	0.118	0.07	0.0045122	7	RBM43
2.00663e-10	0.628625	0.201	0.126	5.15402e-06	7	ZNF580
6.88425e-07	0.628445	0.108	0.065	0.0176822	7	PPRC1
7.7436e-11	0.628176	0.203	0.126	1.98894e-06	7	SF3A2
1.57087e-06	0.627871	0.108	0.066	0.0403478	7	TTC7B
5.49174e-08	0.627114	0.107	0.061	0.00141055	7	C1orf56
1.32741e-06	0.626468	0.114	0.07	0.0340945	7	MOCS2
1.53025e-30	0.626023	0.558	0.358	3.93044e-26	7	SRP72
4.98235e-11	0.626015	0.194	0.118	1.27972e-06	7	SMARCD1
1.29143e-108	0.625345	0.998	0.945	3.31703e-104	7	TYROBP
2.02197e-14	0.625094	0.242	0.145	5.19344e-10	7	CKAP5
3.10475e-47	0.624828	0.862	0.706	7.97454e-43	7	MBD2
8.24491e-12	0.624818	0.216	0.133	2.11771e-07	7	ZBTB38
1.24949e-17	0.624768	0.325	0.202	3.20932e-13	7	TAF9
4.59342e-07	0.624677	0.141	0.09	0.0117982	7	ADAMTSL4
6.81208e-22	0.624673	0.481	0.327	1.74968e-17	7	DYNLL1
1.28464e-07	0.624136	0.131	0.08	0.00329959	7	QRSL1
9.76369e-14	0.623848	0.236	0.142	2.5078e-09	7	FRAT1
5.10313e-20	0.62373	0.341	0.208	1.31074e-15	7	EAF2
8.41707e-14	0.623097	0.256	0.158	2.16192e-09	7	GBP3
2.55065e-07	0.62232	0.129	0.079	0.00655135	7	THOC5
3.69729e-09	0.622122	0.206	0.135	9.49649e-05	7	U2AF2
4.91935e-28	0.621973	0.433	0.254	1.26353e-23	7	PEBP1
4.35667e-52	0.62162	0.868	0.676	1.11901e-47	7	MYL12A
9.61472e-17	0.621357	0.337	0.215	2.46954e-12	7	HVCN1
3.12672e-20	0.6212	0.412	0.268	8.03097e-16	7	MGST3
1.3406e-81	0.621064	0.995	0.93	3.44334e-77	7	RPS27A
6.99914e-39	0.621045	0.811	0.649	1.79773e-34	7	PGK1
4.14007e-14	0.620971	0.285	0.181	1.06338e-09	7	COPS6
1.4984e-06	0.620896	0.132	0.085	0.0384863	7	MVB12A
5.31402e-11	0.62065	0.185	0.111	1.36491e-06	7	GAR1
7.38548e-08	0.62065	0.177	0.116	0.00189696	7	FABP5
1.81427e-07	0.620568	0.129	0.079	0.00465995	7	MED19
1.96981e-22	0.620034	0.415	0.26	5.05945e-18	7	SRP19
7.09353e-18	0.62001	0.361	0.231	1.82197e-13	7	TMED2
3.40401e-07	0.619951	0.154	0.1	0.00874321	7	RCAN1
1.74839e-17	0.619737	0.298	0.18	4.49073e-13	7	VDAC3
1.31364e-27	0.619703	0.606	0.438	3.37408e-23	7	RPS4Y1
4.77917e-12	0.619635	0.215	0.131	1.22753e-07	7	TSN
2.61052e-19	0.619535	0.371	0.234	6.70511e-15	7	NDUFS8
6.15642e-36	0.619028	0.471	0.266	1.58128e-31	7	KLF12
1.42665e-97	0.618945	0.998	0.957	3.66435e-93	7	RPS6
5.81811e-41	0.618838	0.773	0.552	1.49438e-36	7	ZYX
2.50749e-20	0.618739	0.398	0.253	6.44049e-16	7	MVP
9.5154e-16	0.618281	0.288	0.178	2.44403e-11	7	URM1
4.24899e-102	0.618249	1	0.963	1.09135e-97	7	RPL28
1.02947e-08	0.617898	0.16	0.099	0.000264419	7	DCTD
4.4328e-07	0.617477	0.147	0.095	0.0113856	7	LINC01637
4.57961e-50	0.617249	0.881	0.683	1.17627e-45	7	ANP32B
3.49989e-09	0.617247	0.174	0.109	8.98946e-05	7	YJU2
3.60676e-59	0.617192	0.933	0.783	9.26396e-55	7	GNAI2
1.91048e-08	0.616995	0.117	0.067	0.000490706	7	SLC1A4
3.26546e-16	0.616947	0.284	0.172	8.38733e-12	7	PRDX3
6.27823e-08	0.616557	0.173	0.113	0.00161256	7	NELFCD
7.04533e-10	0.616363	0.179	0.11	1.80959e-05	7	TBC1D20
8.00109e-20	0.615969	0.407	0.266	2.05508e-15	7	TMX1
2.54802e-07	0.615951	0.168	0.112	0.0065446	7	CUEDC2
7.83542e-10	0.615734	0.156	0.092	2.01253e-05	7	NID1
1.58428e-25	0.615379	0.463	0.292	4.06922e-21	7	DBNL
4.31637e-07	0.614861	0.133	0.084	0.0110866	7	POLDIP2
2.7851e-15	0.614856	0.287	0.178	7.15352e-11	7	PUM3
5.43884e-21	0.614616	0.417	0.267	1.39697e-16	7	POLR2E
3.91151e-08	0.614608	0.135	0.081	0.00100467	7	STT3A
1.76829e-12	0.614263	0.232	0.143	4.54185e-08	7	SIPA1
3.69753e-14	0.613935	0.27	0.169	9.49711e-10	7	KDELR2
9.50372e-18	0.613827	0.276	0.161	2.44103e-13	7	PNPLA6
9.44625e-65	0.613456	0.959	0.844	2.42627e-60	7	ACTG1
1.30609e-24	0.61309	0.496	0.327	3.3547e-20	7	EIF3I
1.50289e-19	0.612965	0.35	0.216	3.86016e-15	7	CAMLG
3.20158e-07	0.612728	0.145	0.093	0.00822325	7	WDR81
3.09425e-12	0.612659	0.225	0.139	7.94758e-08	7	BRI3BP
6.66368e-08	0.612589	0.132	0.08	0.00171157	7	PHAX
9.38422e-08	0.612562	0.26	0.188	0.00241034	7	PRDM1
1.04892e-14	0.612256	0.245	0.146	2.69416e-10	7	SPTSSA
7.08826e-16	0.612225	0.267	0.16	1.82062e-11	7	SRC
2.42116e-09	0.612112	0.18	0.113	6.21876e-05	7	TMUB2
2.81425e-80	0.612078	0.993	0.877	7.2284e-76	7	RACK1
2.14391e-33	0.611898	0.637	0.425	5.50664e-29	7	EPSTI1
3.95728e-09	0.611869	0.151	0.091	0.000101643	7	CARNMT1
8.60015e-12	0.611861	0.245	0.157	2.20895e-07	7	LTV1
1.1603e-15	0.611805	0.287	0.178	2.98023e-11	7	PRKACB
7.73998e-19	0.611693	0.362	0.229	1.98801e-14	7	SLC8B1
2.1443e-18	0.611414	0.363	0.231	5.50763e-14	7	NIFK
3.27385e-24	0.611377	0.466	0.297	8.40889e-20	7	FKBP8
4.50296e-07	0.610949	0.133	0.084	0.0115658	7	ZNF354A
9.11722e-09	0.610701	0.219	0.148	0.000234176	7	PYM1
3.55143e-29	0.610594	0.47	0.283	9.12184e-25	7	FARP2
1.39693e-08	0.610406	0.167	0.105	0.000358801	7	PEX16
8.84188e-14	0.610314	0.281	0.179	2.27104e-09	7	MRPL34
4.9876e-15	0.610249	0.258	0.155	1.28107e-10	7	AKAP11
4.92416e-08	0.61002	0.159	0.1	0.00126477	7	NOB1
4.05643e-10	0.609824	0.185	0.114	1.0419e-05	7	METAP1
1.09493e-21	0.608863	0.391	0.241	2.81233e-17	7	LLPH
2.35317e-08	0.608705	0.136	0.081	0.000604411	7	AIMP2
9.66998e-10	0.608679	0.181	0.112	2.48373e-05	7	LINC00667
2.61539e-92	0.608611	0.996	0.953	6.71762e-88	7	RPS9
5.53166e-13	0.608596	0.31	0.207	1.42081e-08	7	HMGA1
1.85683e-29	0.608289	0.63	0.439	4.76927e-25	7	MGAT1
8.71785e-07	0.608271	0.115	0.071	0.0223918	7	TMEM222
3.56268e-14	0.608121	0.274	0.171	9.15073e-10	7	HSD17B10
2.96215e-10	0.607857	0.204	0.129	7.60829e-06	7	DNPEP
2.14864e-38	0.607853	0.815	0.637	5.51878e-34	7	CCNI
1.2355e-79	0.607584	0.98	0.891	3.17338e-75	7	CDC42
6.41109e-28	0.607581	0.501	0.312	1.64669e-23	7	SLU7
9.80925e-11	0.607403	0.173	0.102	2.51951e-06	7	TMEM109
1.44801e-08	0.606396	0.179	0.115	0.000371922	7	CIZ1
8.98326e-18	0.606323	0.338	0.212	2.30735e-13	7	FCGR2C
5.42601e-28	0.606109	0.513	0.326	1.39367e-23	7	SRPRA
1.40347e-15	0.605674	0.269	0.163	3.60481e-11	7	STIMATE
9.83379e-10	0.605637	0.153	0.09	2.52581e-05	7	HCFC2
2.78241e-13	0.605631	0.25	0.155	7.14663e-09	7	IRAK1
2.65298e-76	0.605574	0.988	0.915	6.81419e-72	7	RPL5
4.65553e-63	0.605474	0.95	0.818	1.19577e-58	7	CAPZB
2.20108e-08	0.605242	0.15	0.093	0.000565346	7	UQCC5
6.40224e-15	0.605084	0.238	0.139	1.64442e-10	7	KIF20B
4.11329e-13	0.604663	0.216	0.129	1.0565e-08	7	CUEDC1
5.80996e-37	0.604173	0.769	0.571	1.49229e-32	7	POU2F2
2.39265e-45	0.603917	0.84	0.634	6.14552e-41	7	CTSZ
7.10322e-92	0.603777	0.996	0.944	1.82446e-87	7	RPS23
1.58105e-13	0.603488	0.254	0.157	4.06093e-09	7	PEX2
1.96046e-13	0.603346	0.273	0.173	5.03545e-09	7	TOMM5
4.79013e-10	0.603258	0.179	0.109	1.23035e-05	7	TADA2B
2.12194e-17	0.602632	0.362	0.233	5.45021e-13	7	FLII
3.70761e-11	0.602537	0.191	0.115	9.52299e-07	7	UTP3
9.68464e-14	0.602517	0.225	0.134	2.4875e-09	7	ATF7IP2
4.55778e-31	0.602281	0.647	0.452	1.17067e-26	7	NDUFA1
1.22355e-07	0.602224	0.142	0.088	0.00314269	7	IKBKG
1.16826e-15	0.602083	0.303	0.19	3.00068e-11	7	NDUFS2
6.30075e-29	0.601767	0.68	0.508	1.61835e-24	7	PPM1L
1.04772e-15	0.601452	0.304	0.19	2.69108e-11	7	TMEM160
6.31494e-14	0.601161	0.275	0.173	1.62199e-09	7	GMIP
1.21816e-30	0.601078	0.683	0.509	3.12885e-26	7	CBX3
1.04711e-08	0.601049	0.144	0.087	0.000268949	7	TMEM175
1.17788e-07	0.600802	0.133	0.082	0.00302539	7	RETREG3
7.37497e-12	0.600607	0.262	0.171	1.89426e-07	7	MPG
2.8308e-23	0.600509	0.477	0.313	7.27091e-19	7	RALBP1
3.2466e-08	0.600246	0.161	0.102	0.000833888	7	CMAS
2.02705e-14	0.600204	0.225	0.131	5.20648e-10	7	MGME1
7.13333e-28	0.600122	0.549	0.359	1.8322e-23	7	NUB1
9.36417e-17	0.600102	0.296	0.18	2.40519e-12	7	ARRDC2
1.05468e-23	0.599873	0.493	0.323	2.70894e-19	7	RAN
8.75294e-09	0.59952	0.169	0.107	0.000224819	7	SCO1
1.22399e-06	0.599485	0.117	0.072	0.0314383	7	P3H1
3.95665e-72	0.599464	0.968	0.852	1.01626e-67	7	HSP90AA1
6.58901e-18	0.599446	0.346	0.218	1.69239e-13	7	TXNDC12
1.94036e-17	0.59923	0.353	0.227	4.9838e-13	7	TMBIM1
1.24965e-20	0.599178	0.395	0.249	3.20974e-16	7	ARF5
2.94184e-22	0.598883	0.439	0.28	7.55611e-18	7	ATOX1
5.78954e-14	0.598468	0.276	0.175	1.48704e-09	7	RPL7L1
8.40113e-30	0.598415	0.524	0.327	2.15783e-25	7	ZNHIT1
9.21501e-11	0.59841	0.207	0.129	2.36687e-06	7	RRP1B
2.10347e-14	0.598347	0.281	0.177	5.40276e-10	7	NCBP2
3.03797e-17	0.598258	0.315	0.194	7.80304e-13	7	RABGGTB
1.17147e-32	0.598204	0.647	0.438	3.00892e-28	7	TOMM6
6.35344e-16	0.598012	0.321	0.204	1.63188e-11	7	NDUFC1
1.74912e-12	0.597674	0.189	0.109	4.49262e-08	7	NEDD1
6.39088e-11	0.597618	0.196	0.12	1.6415e-06	7	PACC1
2.79784e-20	0.597468	0.41	0.264	7.18625e-16	7	LY96
1.93948e-10	0.597356	0.171	0.102	4.98155e-06	7	KCTD9
2.86896e-22	0.597125	0.448	0.289	7.36891e-18	7	FGD5-AS1
1.24221e-16	0.597108	0.312	0.194	3.19062e-12	7	SLIRP
8.98747e-15	0.596625	0.29	0.182	2.30843e-10	7	PSMD2
3.45857e-16	0.596369	0.332	0.212	8.88334e-12	7	MRPL47
4.80144e-27	0.596278	0.538	0.353	1.23325e-22	7	RBX1
4.94655e-26	0.596066	0.538	0.355	1.27052e-21	7	UQCR10
9.39865e-15	0.596002	0.296	0.187	2.41404e-10	7	HDAC1
2.81647e-25	0.595962	0.554	0.377	7.23411e-21	7	NDUFC2
1.3897e-10	0.595514	0.172	0.102	3.56945e-06	7	HLCS
4.25617e-08	0.595482	0.145	0.09	0.0010932	7	ENTR1
6.63985e-13	0.595466	0.233	0.142	1.70544e-08	7	MRPL22
2.4353e-76	0.595183	0.981	0.88	6.25506e-72	7	RPL3
1.11842e-06	0.595148	0.123	0.077	0.0287266	7	ZNF562
1.13794e-10	0.594894	0.2	0.124	2.9228e-06	7	PDHA1
7.98468e-20	0.594749	0.439	0.294	2.05086e-15	7	MYDGF
3.84559e-08	0.594666	0.169	0.109	0.00098774	7	CEP20
4.42537e-80	0.594605	0.998	0.923	1.13666e-75	7	RPL30
2.80256e-17	0.594123	0.369	0.239	7.19838e-13	7	PSENEN
6.73171e-22	0.593907	0.433	0.277	1.72904e-17	7	GLTP
1.53167e-37	0.593879	0.758	0.567	3.9341e-33	7	EIF4B
8.46981e-32	0.593466	0.642	0.44	2.17547e-27	7	COMMD6
9.09578e-13	0.593448	0.292	0.193	2.33625e-08	7	SDHC
3.92406e-11	0.593336	0.201	0.123	1.00789e-06	7	EIF2B1
2.63081e-10	0.59318	0.219	0.141	6.75723e-06	7	BRMS1
3.16003e-07	0.593126	0.103	0.06	0.00811653	7	MRTFB
1.69887e-09	0.593014	0.197	0.126	4.36356e-05	7	HAUS4
2.8283e-07	0.593014	0.139	0.088	0.00726448	7	PMPCA
3.94368e-09	0.592805	0.173	0.108	0.000101293	7	ZCCHC9
3.52285e-15	0.592712	0.309	0.197	9.04845e-11	7	HSH2D
4.34435e-10	0.592451	0.201	0.127	1.11585e-05	7	ORAI3
5.47171e-39	0.592142	0.737	0.504	1.40541e-34	7	PSMB1
1.4557e-44	0.591966	0.889	0.748	3.73897e-40	7	CD37
2.84762e-18	0.591706	0.341	0.212	7.31412e-14	7	ZBTB8OS
7.20628e-17	0.591585	0.346	0.221	1.85093e-12	7	CNDP2
5.55705e-12	0.591528	0.242	0.153	1.42733e-07	7	JKAMP
8.43271e-09	0.591405	0.238	0.164	0.000216594	7	DUSP23
1.19483e-11	0.590729	0.216	0.134	3.06891e-07	7	CPSF2
1.28785e-06	0.590614	0.138	0.089	0.0330785	7	WBP1
1.68556e-13	0.590561	0.278	0.177	4.32936e-09	7	PDP1
1.6937e-11	0.590352	0.237	0.151	4.35028e-07	7	SPNS1
1.41904e-06	0.590124	0.09	0.052	0.036448	7	RNLS
4.31869e-09	0.589818	0.175	0.11	0.000110925	7	MAD2L2
3.29985e-23	0.589783	0.492	0.326	8.47567e-19	7	BIRC3
2.85333e-09	0.58976	0.185	0.117	7.32877e-05	7	DKC1
4.99261e-17	0.58955	0.31	0.19	1.28235e-12	7	TAP2
6.21204e-67	0.58932	0.976	0.857	1.59556e-62	7	RPL4
1.8733e-36	0.588853	0.661	0.429	4.81158e-32	7	ATP5PB
2.33115e-09	0.588705	0.185	0.117	5.98756e-05	7	EXOSC8
1.13689e-27	0.588577	0.542	0.349	2.92009e-23	7	CHURC1
1.3232e-14	0.588453	0.227	0.132	3.39864e-10	7	KIFAP3
3.75793e-29	0.588037	0.609	0.417	9.65224e-25	7	PLIN2
1.25343e-10	0.587498	0.214	0.136	3.21945e-06	7	BEX4
3.03446e-21	0.587044	0.487	0.331	7.79402e-17	7	ZC3H13
7.86133e-25	0.586924	0.391	0.228	2.01918e-20	7	TAMALIN
1.56201e-13	0.586781	0.273	0.172	4.01202e-09	7	EMD
1.2325e-07	0.586545	0.129	0.078	0.00316568	7	COX15
1.48821e-78	0.586243	0.993	0.922	3.82246e-74	7	FAU
2.30275e-33	0.586191	0.624	0.41	5.91462e-29	7	NDUFA11
2.06728e-08	0.586114	0.145	0.088	0.000530981	7	UBA5
1.74228e-08	0.585987	0.171	0.108	0.000447505	7	RASGRP4
1.22198e-16	0.585856	0.329	0.209	3.13865e-12	7	UTP23
6.19597e-10	0.5853	0.166	0.1	1.59143e-05	7	NUDT2
2.31779e-12	0.585283	0.222	0.136	5.95324e-08	7	MBNL3
3.56696e-16	0.585156	0.316	0.198	9.16174e-12	7	APOL3
1.66892e-27	0.585045	0.591	0.408	4.28661e-23	7	ARHGDIA
3.31424e-26	0.584667	0.456	0.282	8.51264e-22	7	DSTN
1.77216e-18	0.58408	0.368	0.233	4.55178e-14	7	MMADHC
1.34949e-21	0.583948	0.403	0.25	3.46617e-17	7	ZMAT2
5.01925e-24	0.583584	0.529	0.359	1.28919e-19	7	SLC3A2
5.14261e-27	0.58343	0.516	0.331	1.32088e-22	7	MMP24OS
5.80089e-09	0.583283	0.174	0.109	0.000148996	7	VBP1
3.91405e-11	0.583116	0.21	0.13	1.00532e-06	7	NPAT
2.67751e-24	0.583052	0.575	0.403	6.87718e-20	7	APOL6
2.56959e-19	0.582976	0.377	0.238	6.59998e-15	7	NDUFA7
1.0315e-25	0.582947	0.606	0.423	2.64941e-21	7	HNRNPAB
7.5879e-14	0.582683	0.281	0.178	1.94895e-09	7	EMC7
1.64364e-07	0.58242	0.119	0.071	0.00422169	7	HEATR6
5.4849e-14	0.582367	0.298	0.192	1.4088e-09	7	NDUFB6
1.52097e-07	0.582037	0.15	0.095	0.0039066	7	SGTA
6.15689e-30	0.581982	0.587	0.385	1.5814e-25	7	ATP5PF
3.31555e-30	0.581954	0.617	0.41	8.51598e-26	7	APRT
3.8628e-19	0.581885	0.346	0.213	9.92161e-15	7	TSNAX
1.67533e-07	0.581218	0.136	0.084	0.00430307	7	ELP5
4.49787e-07	0.580904	0.159	0.104	0.0115528	7	HDHD2
5.39165e-23	0.580644	0.504	0.339	1.38485e-18	7	RPS27L
7.51918e-17	0.580637	0.334	0.212	1.9313e-12	7	ERAP2
5.34227e-08	0.58056	0.18	0.118	0.00137216	7	PHF5A
1.25622e-22	0.580345	0.425	0.266	3.22659e-18	7	CLNS1A
9.7663e-17	0.579929	0.387	0.258	2.50848e-12	7	NDUFA3
1.03292e-78	0.579635	0.995	0.918	2.65306e-74	7	CYBA
3.44122e-23	0.579227	0.403	0.245	8.83878e-19	7	FBL
3.27676e-08	0.579146	0.177	0.114	0.000841635	7	ARMC10
3.2854e-07	0.57914	0.109	0.065	0.00843856	7	TNIK
4.18023e-31	0.579138	0.613	0.406	1.07369e-26	7	TBC1D8
3.58683e-15	0.579076	0.364	0.247	9.21277e-11	7	DPEP2
1.73815e-12	0.578356	0.297	0.198	4.46445e-08	7	SIGIRR
1.55554e-32	0.577759	0.754	0.549	3.9954e-28	7	HCST
1.17324e-24	0.577356	0.56	0.389	3.01347e-20	7	DYNC1LI1
1.47556e-10	0.577219	0.227	0.147	3.78997e-06	7	RNASEH1
1.70199e-10	0.577144	0.218	0.139	4.37156e-06	7	ANAPC13
3.40615e-08	0.577054	0.186	0.122	0.00087487	7	PDCD7
4.35551e-08	0.577032	0.166	0.106	0.00111871	7	HSPA14
1.31883e-08	0.576743	0.18	0.116	0.000338743	7	SBDSP1
4.5034e-07	0.576252	0.138	0.088	0.011567	7	TINF2
1.42763e-09	0.576092	0.167	0.101	3.66688e-05	7	ANAPC1
1.18118e-14	0.576026	0.407	0.284	3.03387e-10	7	GLA
1.34775e-07	0.576023	0.137	0.085	0.00346168	7	NAGLU
1.02734e-21	0.575947	0.421	0.266	2.63872e-17	7	MRPS5
5.73451e-28	0.575943	0.677	0.497	1.47291e-23	7	METRNL
4.13312e-14	0.575834	0.278	0.174	1.06159e-09	7	MRPL3
1.82359e-06	0.575834	0.102	0.061	0.046839	7	PAXIP1-AS2
3.14912e-11	0.575724	0.249	0.162	8.08853e-07	7	ASB8
1.44504e-21	0.575687	0.435	0.278	3.71158e-17	7	MRPS34
1.98192e-07	0.575565	0.123	0.074	0.00509057	7	GCFC2
4.21178e-52	0.575548	0.915	0.735	1.08179e-47	7	CLIC1
1.39157e-10	0.575418	0.224	0.143	3.57425e-06	7	DDRGK1
5.84919e-41	0.575253	0.84	0.66	1.50236e-36	7	PSMA7
2.4446e-09	0.575163	0.206	0.133	6.27896e-05	7	TRAPPC2L
3.16574e-16	0.574893	0.331	0.209	8.13121e-12	7	RAD50
8.26854e-16	0.574845	0.352	0.231	2.12377e-11	7	RPS19BP1
6.70011e-12	0.574697	0.23	0.143	1.72092e-07	7	MFNG
1.78813e-15	0.574645	0.31	0.195	4.5928e-11	7	UBTF
1.4616e-16	0.574516	0.315	0.195	3.75412e-12	7	DDOST
2.90078e-75	0.574347	0.994	0.907	7.45066e-71	7	RPL15
1.79065e-06	0.574325	0.155	0.104	0.0459929	7	NOA1
3.10902e-30	0.574288	0.669	0.471	7.98551e-26	7	NINJ1
2.14328e-83	0.573799	0.998	0.96	5.50501e-79	7	RPL11
3.19106e-20	0.573637	0.377	0.234	8.19624e-16	7	DYNC1I2
5.61702e-13	0.572797	0.252	0.158	1.44273e-08	7	RNF20
2.69865e-75	0.572594	0.995	0.916	6.93148e-71	7	RPS25
1.92781e-19	0.572408	0.415	0.27	4.95157e-15	7	CMTM3
9.29773e-08	0.572276	0.117	0.068	0.00238812	7	MMUT
1.52276e-21	0.572147	0.456	0.298	3.91122e-17	7	SNRPB2
1.22628e-10	0.572094	0.221	0.141	3.14969e-06	7	IFT25
6.72648e-07	0.572087	0.143	0.092	0.017277	7	HARS1
1.61754e-28	0.571961	0.519	0.325	4.15464e-24	7	RUNX3
2.88988e-23	0.571722	0.508	0.344	7.42266e-19	7	BBLN
1.59674e-26	0.571669	0.601	0.415	4.10123e-22	7	NDUFB8
5.09002e-15	0.571639	0.303	0.191	1.30737e-10	7	MCOLN1
9.42754e-08	0.571571	0.151	0.095	0.00242146	7	PAPOLG
3.39712e-14	0.571362	0.273	0.17	8.7255e-10	7	ERCC6
3.00339e-17	0.570761	0.38	0.247	7.7142e-13	7	ILF2
7.76682e-66	0.570137	0.993	0.906	1.99491e-61	7	RPL17
2.33885e-11	0.569944	0.249	0.161	6.00733e-07	7	CEBPA
5.28015e-18	0.569667	0.387	0.252	1.35621e-13	7	DUT
6.21228e-09	0.569312	0.177	0.111	0.000159562	7	CINP
5.70798e-09	0.569109	0.185	0.118	0.000146609	7	TIMM9
4.07918e-81	0.569109	0.999	0.945	1.04774e-76	7	RPL19
1.16704e-22	0.568918	0.365	0.214	2.99754e-18	7	NBDY
8.1246e-18	0.568655	0.341	0.212	2.0868e-13	7	PLEKHO2
6.47611e-21	0.5686	0.438	0.283	1.66339e-16	7	NRBP1
1.63879e-10	0.5685	0.27	0.182	4.20923e-06	7	FKBP3
5.47828e-14	0.568319	0.314	0.204	1.4071e-09	7	RNASEH2C
2.30493e-09	0.568175	0.206	0.133	5.92022e-05	7	MRPL23
3.65654e-11	0.568009	0.219	0.137	9.39182e-07	7	IARS2
1.23304e-10	0.567806	0.225	0.144	3.16707e-06	7	BAG6
2.37513e-73	0.56714	0.998	0.898	6.10053e-69	7	UBA52
1.40601e-11	0.56698	0.268	0.177	3.61133e-07	7	GAA
4.61794e-35	0.566864	0.871	0.775	1.18612e-30	7	TSC22D3
2.04957e-22	0.566471	0.518	0.355	5.26432e-18	7	CCND3
2.14793e-21	0.56633	0.452	0.295	5.51696e-17	7	LSM8
2.73671e-32	0.566192	0.719	0.522	7.02924e-28	7	PNRC2
2.27153e-12	0.565988	0.256	0.163	5.83443e-08	7	SUMF2
8.57353e-07	0.565968	0.143	0.093	0.0220211	7	PDE6D
3.33722e-07	0.565931	0.159	0.103	0.00857164	7	ZBTB7B
1.81074e-06	0.565108	0.153	0.102	0.0465089	7	FBXL15
2.20139e-82	0.56378	1	0.966	5.65427e-78	7	RPL13A
6.44811e-08	0.563737	0.155	0.098	0.0016562	7	DGAT1
8.68407e-13	0.563496	0.273	0.175	2.2305e-08	7	HMG20B
7.56243e-18	0.563096	0.3	0.178	1.94241e-13	7	UCHL3
4.16799e-17	0.563041	0.383	0.252	1.07055e-12	7	DNMT1
1.60825e-07	0.562971	0.361	0.286	0.0041308	7	RGS1
9.99419e-31	0.562957	0.636	0.44	2.56701e-26	7	CASP4
3.94935e-45	0.562924	0.882	0.699	1.01439e-40	7	DUSP6
6.75011e-15	0.562714	0.344	0.228	1.73377e-10	7	SDF4
4.7615e-25	0.562556	0.566	0.388	1.22299e-20	7	UFC1
3.73667e-10	0.562246	0.201	0.126	9.59763e-06	7	ASH2L
3.57155e-10	0.562161	0.15	0.086	9.17353e-06	7	FRMD3
2.3683e-11	0.562135	0.214	0.132	6.08297e-07	7	RPP30
9.18514e-45	0.561803	0.898	0.723	2.3592e-40	7	EPB41L3
1.00878e-11	0.56166	0.245	0.156	2.59106e-07	7	NOP14
4.2076e-11	0.561595	0.249	0.162	1.08072e-06	7	SIGLEC14
3.31839e-11	0.561152	0.261	0.172	8.52329e-07	7	SNHG3
1.78591e-35	0.560608	0.77	0.563	4.58712e-31	7	HADHA
1.18467e-06	0.560484	0.125	0.078	0.0304283	7	AIFM1
4.74059e-23	0.560438	0.494	0.325	1.21762e-18	7	EIF4E2
5.83657e-14	0.560405	0.349	0.236	1.49912e-09	7	DPP7
8.54399e-11	0.560325	0.245	0.16	2.19452e-06	7	IDH3B
1.7169e-26	0.560296	0.611	0.426	4.40986e-22	7	ATP5MF
2.17242e-09	0.560192	0.178	0.111	5.57986e-05	7	SLC39A6
3.40768e-48	0.560186	0.87	0.669	8.75262e-44	7	COX6B1
1.04385e-63	0.559611	0.972	0.861	2.68113e-59	7	RPS29
1.6527e-06	0.559151	0.139	0.091	0.0424497	7	CNOT3
2.38448e-17	0.559073	0.347	0.22	6.12453e-13	7	NDUFA5
2.43298e-74	0.559019	0.989	0.922	6.24911e-70	7	RPL9
1.29291e-65	0.558855	0.98	0.886	3.32083e-61	7	OAZ1
1.57562e-24	0.558587	0.506	0.327	4.04698e-20	7	TLR1
5.1876e-25	0.558234	0.523	0.342	1.33243e-20	7	CCT4
2.60498e-22	0.557936	0.487	0.319	6.69089e-18	7	PA2G4
4.59143e-07	0.55793	0.121	0.074	0.0117931	7	RAD17
8.75009e-08	0.557925	0.166	0.107	0.00224746	7	PLBD2
1.62562e-09	0.55778	0.175	0.108	4.17542e-05	7	DCUN1D5
9.02664e-07	0.557725	0.225	0.162	0.0231849	7	CPM
1.60553e-30	0.556862	0.726	0.535	4.1238e-26	7	M6PR
1.51274e-06	0.556413	0.151	0.1	0.0388547	7	SLC35B1
2.81692e-07	0.556252	0.13	0.08	0.00723526	7	SPRING1
1.79841e-26	0.555794	0.722	0.54	4.61922e-22	7	STXBP2
1.51674e-20	0.555755	0.403	0.255	3.89574e-16	7	TWF1
8.70609e-13	0.555169	0.285	0.184	2.23616e-08	7	POLE3
3.98472e-11	0.555001	0.228	0.145	1.02348e-06	7	SNRNP27
1.22169e-13	0.554843	0.285	0.181	3.1379e-09	7	TMEM170A
1.31933e-19	0.553673	0.433	0.284	3.3887e-15	7	SUN2
3.93252e-15	0.553673	0.311	0.198	1.01007e-10	7	GMPS
7.54503e-16	0.553618	0.334	0.214	1.93794e-11	7	CPNE1
5.70007e-75	0.553484	0.999	0.953	1.46406e-70	7	RPL41
2.59131e-10	0.55348	0.232	0.151	6.65577e-06	7	HDAC3
7.12921e-76	0.553451	0.996	0.927	1.83114e-71	7	RPS16
3.81401e-08	0.552701	0.335	0.258	0.00097963	7	CCL4L2
1.49754e-09	0.55256	0.232	0.155	3.84642e-05	7	ADH5
4.60406e-13	0.552413	0.292	0.19	1.18255e-08	7	TXNDC17
1.32453e-06	0.552379	0.141	0.091	0.0340206	7	C15orf40
5.26254e-28	0.552351	0.767	0.613	1.35168e-23	7	CD86
8.74958e-12	0.552188	0.25	0.16	2.24733e-07	7	DESI1
5.40253e-08	0.552116	0.185	0.122	0.00138764	7	PFDN4
6.72385e-07	0.551828	0.15	0.098	0.0172702	7	MED8
4.46677e-21	0.551543	0.466	0.307	1.14729e-16	7	DYNLRB1
4.31877e-23	0.550544	0.524	0.352	1.10928e-18	7	NOP10
6.67554e-07	0.550204	0.155	0.102	0.0171461	7	LRRC57
2.26142e-14	0.549972	0.357	0.241	5.80846e-10	7	SNF8
1.5653e-15	0.549877	0.298	0.185	4.02047e-11	7	LZIC
6.68807e-07	0.549494	0.155	0.102	0.0171783	7	NAT9
3.04636e-16	0.549165	0.357	0.232	7.82458e-12	7	PLXNB2
8.1974e-07	0.549102	0.143	0.092	0.021055	7	GALNT6
9.49207e-07	0.548868	0.139	0.09	0.0243804	7	TSPOAP1-AS1
1.3266e-69	0.548782	0.992	0.908	3.40737e-65	7	RPS7
3.84752e-28	0.5487	0.63	0.434	9.88234e-24	7	ARF6
2.8141e-08	0.54844	0.186	0.121	0.000722802	7	SLC37A1
1.89706e-23	0.548356	0.65	0.479	4.87259e-19	7	KRAS
9.1093e-17	0.548315	0.338	0.212	2.33972e-12	7	HPS1
3.39602e-08	0.548115	0.145	0.089	0.000872267	7	CCP110
7.86612e-24	0.548077	0.542	0.366	2.02041e-19	7	FAM117B
1.73281e-77	0.547461	0.999	0.984	4.45072e-73	7	EIF1
7.61412e-17	0.546354	0.369	0.24	1.95569e-12	7	TIMM17A
7.33365e-76	0.545842	0.999	0.949	1.88365e-71	7	RPL26
9.39209e-25	0.545421	0.462	0.287	2.41236e-20	7	WDR11
9.04618e-15	0.545391	0.303	0.192	2.32351e-10	7	RAB35
1.87292e-08	0.545379	0.174	0.111	0.00048106	7	ANKH
6.85832e-10	0.545198	0.216	0.14	1.76156e-05	7	BRPF1
1.18165e-21	0.54519	0.475	0.31	3.03506e-17	7	OXA1L
2.10576e-75	0.544907	0.999	0.945	5.40863e-71	7	RPS18
3.81376e-08	0.544793	0.169	0.108	0.000979564	7	CHCHD7
1.24966e-24	0.544625	0.572	0.391	3.20974e-20	7	EIF2S2
2.13837e-07	0.544376	0.18	0.121	0.00549241	7	PSMD3
1.00866e-14	0.544312	0.246	0.147	2.59074e-10	7	STOM
2.21474e-46	0.544083	0.9	0.723	5.68856e-42	7	EEF1D
1.87098e-06	0.543796	0.105	0.063	0.048056	7	ZFAND4
1.26363e-11	0.543642	0.244	0.155	3.24562e-07	7	ARRDC1
1.25947e-06	0.542533	0.139	0.09	0.0323496	7	RABEP2
1.22199e-11	0.542381	0.233	0.146	3.13869e-07	7	RAB11FIP4
2.23045e-15	0.542096	0.337	0.218	5.72892e-11	7	KMT5A
3.12414e-71	0.540623	0.996	0.93	8.02435e-67	7	RPL18
2.94304e-09	0.540571	0.21	0.137	7.5592e-05	7	ACLY
7.54704e-46	0.540436	0.913	0.79	1.93846e-41	7	CDV3
2.40243e-18	0.540337	0.442	0.301	6.17065e-14	7	SLC25A24
2.17288e-13	0.540218	0.341	0.232	5.58105e-09	7	ZNF511
4.30502e-11	0.539747	0.227	0.143	1.10575e-06	7	ALG5
1.78337e-16	0.539327	0.382	0.253	4.58058e-12	7	MTIF3
3.27564e-11	0.539303	0.231	0.146	8.41348e-07	7	ATAD1
1.18854e-07	0.538837	0.159	0.102	0.00305276	7	ARMC2
2.07042e-09	0.538658	0.175	0.108	5.31787e-05	7	KIZ
2.4703e-12	0.537855	0.27	0.174	6.34498e-08	7	NOP56
1.22337e-14	0.537664	0.323	0.21	3.14222e-10	7	DHRS4L2
7.80451e-10	0.53722	0.224	0.146	2.00459e-05	7	TRIM27
2.42406e-16	0.536365	0.365	0.237	6.2262e-12	7	GTF2A2
1.47755e-18	0.536074	0.442	0.297	3.79508e-14	7	FYTTD1
4.60437e-19	0.536073	0.471	0.32	1.18263e-14	7	AURKAIP1
7.39558e-72	0.535716	0.996	0.936	1.89955e-67	7	RPS20
7.72532e-18	0.535574	0.499	0.354	1.98425e-13	7	CCT8
5.87414e-15	0.535564	0.365	0.245	1.50877e-10	7	RNPEP
6.20992e-21	0.535413	0.422	0.267	1.59502e-16	7	DENR
2.90968e-09	0.535216	0.175	0.109	7.47352e-05	7	SH3RF3
1.27278e-69	0.535178	0.987	0.874	3.26915e-65	7	GABARAP
1.24738e-11	0.535176	0.325	0.226	3.20389e-07	7	GID8
2.34452e-11	0.535059	0.236	0.149	6.02191e-07	7	MAPK9
2.49872e-11	0.535001	0.266	0.175	6.41797e-07	7	SMARCB1
3.06265e-14	0.534636	0.344	0.23	7.86642e-10	7	DERL1
2.23032e-23	0.534552	0.494	0.324	5.72857e-19	7	SDHB
5.73065e-10	0.534441	0.232	0.152	1.47192e-05	7	G6PD
4.1104e-12	0.534025	0.274	0.178	1.05576e-07	7	ELOA
2.39964e-08	0.533948	0.207	0.138	0.000616346	7	STARD4
8.58566e-10	0.533898	0.215	0.139	2.20523e-05	7	CLPTM1
3.09138e-10	0.53365	0.219	0.14	7.94021e-06	7	OPN3
3.98568e-38	0.533523	0.956	0.883	1.02372e-33	7	SRSF5
2.80277e-13	0.533104	0.323	0.215	7.19891e-09	7	KRR1
1.78581e-24	0.53267	0.523	0.339	4.58686e-20	7	SF3B6
1.37521e-15	0.532514	0.4	0.271	3.53222e-11	7	SEC61G
5.05973e-10	0.532459	0.231	0.151	1.29959e-05	7	PIEZO1
1.54921e-22	0.532187	0.542	0.372	3.97915e-18	7	NDUFS6
3.75651e-18	0.53217	0.418	0.277	9.64859e-14	7	PSMA5
6.90342e-18	0.531445	0.413	0.274	1.77314e-13	7	PRKACA
3.27564e-51	0.530729	0.94	0.815	8.41349e-47	7	SH3BGRL
2.00966e-19	0.530512	0.502	0.349	5.16181e-15	7	CDC42SE1
1.52183e-07	0.530374	0.168	0.11	0.00390883	7	C15orf61
4.4683e-12	0.530326	0.26	0.166	1.14768e-07	7	GOLGA2
1.24303e-18	0.530266	0.436	0.289	3.19271e-14	7	MRPS21
4.28141e-09	0.529845	0.221	0.147	0.000109968	7	KHSRP
1.31941e-07	0.529539	0.184	0.122	0.00338891	7	GLOD4
4.89724e-45	0.529139	0.912	0.72	1.25786e-40	7	SRP14
4.17185e-74	0.529053	0.996	0.942	1.07154e-69	7	RPS15A
5.98195e-18	0.528732	0.429	0.287	1.53646e-13	7	BROX
1.65896e-08	0.528333	0.126	0.073	0.000426104	7	SPOPL-DT
5.03546e-12	0.528126	0.273	0.177	1.29336e-07	7	CKAP2
7.72339e-11	0.527746	0.233	0.149	1.98375e-06	7	CBFA2T3
6.1058e-08	0.527463	0.191	0.127	0.00156828	7	TOR3A
1.83742e-30	0.527111	0.749	0.562	4.71942e-26	7	KHDRBS1
1.90544e-08	0.52709	0.208	0.139	0.000489413	7	MRPS22
3.10641e-23	0.526322	0.662	0.498	7.97882e-19	7	LAP3
1.53532e-24	0.526262	0.613	0.429	3.94347e-20	7	MPEG1
5.9548e-16	0.526034	0.404	0.27	1.52949e-11	7	THOC7
4.10962e-20	0.526012	0.519	0.363	1.05556e-15	7	UQCRFS1
3.64699e-53	0.525819	0.96	0.856	9.3673e-49	7	EIF4A1
2.81786e-69	0.525566	0.99	0.872	7.23767e-65	7	PFDN5
2.19129e-10	0.525428	0.249	0.164	5.62834e-06	7	RBM42
1.17886e-27	0.525427	0.609	0.411	3.0279e-23	7	EIF3L
1.43632e-09	0.525306	0.23	0.152	3.68919e-05	7	CTSO
5.31906e-24	0.525132	0.772	0.632	1.3662e-19	7	BCL2A1
1.18726e-23	0.52478	0.514	0.337	3.04948e-19	7	URI1
1.33424e-30	0.524525	0.766	0.576	3.42701e-26	7	XRCC5
6.73232e-09	0.524382	0.181	0.115	0.00017292	7	SIKE1
8.36635e-25	0.524345	0.653	0.478	2.1489e-20	7	HNRNPR
3.8855e-45	0.52424	0.945	0.85	9.97991e-41	7	CALM1
1.40475e-06	0.523991	0.143	0.093	0.0360811	7	TSEN15
2.95204e-07	0.523732	0.144	0.091	0.00758233	7	NFYB
7.89623e-19	0.523525	0.445	0.296	2.02815e-14	7	LSM12
4.64853e-08	0.523503	0.167	0.107	0.00119397	7	TP53
6.23121e-19	0.52336	0.481	0.332	1.60049e-14	7	SLC15A3
2.63592e-60	0.523322	0.994	0.903	6.77035e-56	7	RPL23
2.38178e-25	0.522605	0.561	0.374	6.1176e-21	7	LRPAP1
1.25436e-20	0.522039	0.476	0.315	3.22183e-16	7	TMEM258
2.26793e-16	0.521818	0.399	0.266	5.82518e-12	7	VEZF1
7.69354e-07	0.521785	0.107	0.064	0.0197609	7	THAP4
2.26439e-51	0.521721	0.959	0.811	5.8161e-47	7	RPS17
3.20972e-15	0.521653	0.339	0.219	8.24417e-11	7	VMA21
4.91726e-18	0.521552	0.377	0.241	1.263e-13	7	VAV2
5.25126e-29	0.521548	0.787	0.609	1.34879e-24	7	FCGRT
1.18886e-12	0.521481	0.28	0.181	3.05359e-08	7	NLN
8.17043e-21	0.521331	0.412	0.259	2.09857e-16	7	RSU1
9.47179e-36	0.521214	0.839	0.66	2.43283e-31	7	SET
1.94928e-16	0.520824	0.369	0.24	5.00673e-12	7	LTBR
4.24072e-22	0.520779	0.578	0.409	1.08923e-17	7	RNF7
1.97264e-08	0.520366	0.219	0.148	0.000506674	7	IRF3
1.31701e-18	0.520105	0.489	0.339	3.38275e-14	7	LILRB3
1.19806e-39	0.519831	0.894	0.772	3.07721e-35	7	ADGRE5
1.1957e-48	0.519808	0.925	0.793	3.07115e-44	7	ANXA5
1.38914e-14	0.519711	0.32	0.205	3.56801e-10	7	RPAP3
5.77753e-51	0.519362	0.959	0.804	1.48396e-46	7	RPL27
1.61735e-14	0.519099	0.347	0.229	4.15416e-10	7	BECN1
5.29267e-19	0.51903	0.441	0.291	1.35942e-14	7	SASH3
1.24946e-16	0.518866	0.422	0.286	3.20923e-12	7	AKR1A1
1.22679e-08	0.517656	0.232	0.158	0.000315101	7	DEGS1
4.10035e-14	0.517495	0.266	0.163	1.05318e-09	7	AKAP7
4.0968e-15	0.517348	0.296	0.184	1.05226e-10	7	GALNT10
3.80686e-28	0.517	0.72	0.544	9.77791e-24	7	C11orf58
7.88356e-11	0.516966	0.198	0.122	2.02489e-06	7	HIBADH
1.21862e-06	0.516944	0.148	0.097	0.0313002	7	PRPF19
1.26195e-30	0.516917	0.817	0.66	3.24131e-26	7	ARL6IP5
9.86732e-12	0.516435	0.288	0.191	2.53442e-07	7	MRPS15
1.09422e-06	0.516426	0.159	0.105	0.0281051	7	MRPL9
3.1357e-11	0.515552	0.251	0.162	8.05405e-07	7	GALC
8.04672e-29	0.515531	0.692	0.496	2.0668e-24	7	PSMB3
1.16377e-18	0.515427	0.519	0.369	2.98915e-14	7	TLE5
1.64987e-30	0.515272	0.803	0.643	4.2377e-26	7	EIF3E
1.39456e-10	0.515264	0.246	0.161	3.58194e-06	7	MTRF1L
2.23479e-23	0.515074	0.52	0.343	5.74006e-19	7	CHMP2A
4.95913e-20	0.515045	0.469	0.314	1.27375e-15	7	SMARCE1
1.7539e-11	0.514805	0.252	0.162	4.50489e-07	7	FAM78A
3.65658e-10	0.514724	0.258	0.173	9.39193e-06	7	BABAM1
1.10414e-13	0.514665	0.22	0.128	2.83598e-09	7	ZNHIT6
1.74571e-13	0.514633	0.299	0.193	4.48385e-09	7	RTCB
1.19799e-10	0.514633	0.288	0.197	3.07704e-06	7	SMIM10L1
7.26129e-30	0.514536	0.797	0.631	1.86506e-25	7	SLC25A3
1.49436e-30	0.514386	0.707	0.504	3.83827e-26	7	SFMBT2
3.42622e-17	0.51392	0.419	0.282	8.80026e-13	7	EFCAB14
4.17514e-08	0.512996	0.206	0.138	0.00107238	7	HAUS2
3.89328e-24	0.512713	0.892	0.817	9.99988e-20	7	KLF2
7.6959e-08	0.512466	0.168	0.109	0.00197669	7	TARS3
7.65937e-14	0.512222	0.329	0.217	1.96731e-09	7	PPP2R1A
1.92798e-10	0.511865	0.233	0.151	4.95202e-06	7	TAB3
1.40312e-13	0.511786	0.332	0.22	3.60393e-09	7	FDX1
1.06227e-19	0.511676	0.446	0.293	2.72844e-15	7	SNRPC
8.86466e-21	0.511401	0.483	0.321	2.27689e-16	7	SZRD1
8.83013e-65	0.511319	0.996	0.944	2.26802e-60	7	RPS3A
1.37297e-15	0.511292	0.393	0.264	3.52646e-11	7	POLE4
5.75783e-07	0.511037	0.138	0.087	0.014789	7	MCCC2
2.15624e-25	0.510829	0.772	0.626	5.53831e-21	7	PLEKHO1
1.90615e-09	0.510783	0.213	0.138	4.89596e-05	7	MRPL44
4.67724e-08	0.510702	0.172	0.11	0.00120135	7	TCAIM
7.03308e-14	0.510669	0.356	0.24	1.80645e-09	7	SCAMP2
4.11849e-57	0.510384	0.983	0.888	1.05783e-52	7	RPL7
3.72159e-07	0.510363	0.173	0.115	0.00955889	7	CCDC117
3.40057e-34	0.509722	0.814	0.615	8.73435e-30	7	LAMTOR4
2.3912e-15	0.509694	0.321	0.203	6.14179e-11	7	MARCHF2
4.33744e-08	0.50967	0.204	0.137	0.00111407	7	STX17
1.26872e-07	0.509477	0.159	0.101	0.00325871	7	PGRMC2
9.66792e-13	0.509465	0.236	0.144	2.48321e-08	7	EIF2B3
6.18782e-14	0.509401	0.346	0.231	1.58934e-09	7	HEATR3
1.07888e-23	0.50933	0.651	0.47	2.77111e-19	7	MIF
1.55538e-28	0.509027	0.686	0.476	3.995e-24	7	ATP5PD
1.83289e-24	0.508726	0.416	0.251	4.70779e-20	7	HSPE1
1.1328e-13	0.508692	0.339	0.226	2.90959e-09	7	MRFAP1
2.18984e-17	0.50863	0.344	0.214	5.6246e-13	7	PARP12
2.02842e-18	0.50849	0.462	0.312	5.21e-14	7	LAMTOR5
6.54116e-10	0.508485	0.249	0.166	1.6801e-05	7	NKAP
6.11435e-16	0.508224	0.416	0.284	1.57047e-11	7	PSMC1
3.67491e-16	0.508122	0.37	0.241	9.43901e-12	7	SRGAP2B
5.73583e-07	0.50807	0.118	0.071	0.0147325	7	NME7
5.72146e-59	0.507197	0.98	0.852	1.46956e-54	7	COX4I1
8.76429e-10	0.50697	0.197	0.124	2.25111e-05	7	C12orf4
3.26205e-18	0.506824	0.433	0.286	8.37858e-14	7	HSPA4
1.68184e-08	0.506399	0.305	0.22	0.000431981	7	MX1
1.37523e-13	0.506383	0.337	0.225	3.53227e-09	7	PRKCSH
1.41293e-11	0.506337	0.254	0.162	3.62911e-07	7	ZNF100
2.4084e-16	0.506192	0.364	0.234	6.18598e-12	7	RBBP7
8.53443e-07	0.505984	0.157	0.104	0.0219207	7	GGCT
3.09809e-26	0.505905	0.637	0.447	7.95744e-22	7	PARK7
2.17584e-12	0.505844	0.297	0.196	5.58865e-08	7	KIAA1143
3.83437e-20	0.505585	0.52	0.36	9.84857e-16	7	KDELR1
3.59321e-07	0.505411	0.165	0.108	0.00922917	7	HEXD
2.16619e-09	0.505036	0.213	0.138	5.56385e-05	7	GOPC
3.75303e-09	0.504954	0.237	0.16	9.63965e-05	7	SLC9A7
8.98071e-09	0.504919	0.236	0.16	0.00023067	7	TOB2
2.38592e-15	0.504593	0.431	0.301	6.12823e-11	7	DENND10
4.02611e-12	0.50433	0.349	0.245	1.03411e-07	7	AFG3L2
4.08785e-36	0.5041	0.838	0.692	1.04996e-31	7	CLEC2B
2.71919e-09	0.504058	0.224	0.147	6.98424e-05	7	MRPS6
2.29214e-26	0.503709	0.679	0.492	5.88736e-22	7	UQCR11
7.29636e-18	0.503692	0.424	0.283	1.87407e-13	7	GPS2
1.20785e-06	0.503639	0.13	0.082	0.0310237	7	POLR1A
8.97948e-10	0.503513	0.238	0.157	2.30638e-05	7	GOLGA5
6.85675e-18	0.502943	0.433	0.289	1.76116e-13	7	CUTA
9.79912e-31	0.502236	0.79	0.603	2.51691e-26	7	TRAM1
1.01198e-18	0.501928	0.484	0.331	2.59926e-14	7	SERPINB6
1.91846e-08	0.501778	0.234	0.161	0.000492757	7	MRPL55
3.84314e-12	0.501453	0.338	0.233	9.87111e-08	7	SESN3
5.18362e-11	0.50144	0.282	0.19	1.33141e-06	7	VPS4A
6.82773e-10	0.501324	0.237	0.156	1.7537e-05	7	FAM199X
7.66659e-08	0.501224	0.178	0.116	0.00196916	7	PIN4
7.13178e-44	0.50088	0.933	0.769	1.8318e-39	7	ATP5MC2
2.57721e-10	0.500844	0.209	0.131	6.61956e-06	7	PRPF4
4.60591e-44	3.26379	0.091	0.02	1.18303e-39	8	DLGAP2
1.81981e-23	2.92081	0.024	0.003	4.67419e-19	8	COL5A2
8.40793e-210	2.59021	0.39	0.083	2.15958e-205	8	SLC35F1
5.49449e-09	2.43538	0.022	0.006	0.000141126	8	TFCP2L1
1.11732e-06	1.75679	0.029	0.011	0.0286983	8	CCR6
4.24068e-12	1.7051	0.044	0.014	1.08922e-07	8	TREML4
8.65067e-09	1.69481	0.032	0.011	0.000222193	8	HSPA1L
1.10874e-06	1.62309	0.035	0.014	0.028478	8	TCEA3
1.90633e-218	1.56832	0.474	0.114	4.8964e-214	8	HSPA1B
1.35713e-06	1.49466	0.037	0.016	0.034858	8	CD5
2.15987e-20	1.4762	0.144	0.063	5.54764e-16	8	ID3
1.31183e-97	1.45271	0.512	0.209	3.36944e-93	8	XIST
3.52577e-07	1.44985	0.031	0.011	0.00905595	8	TSIX
1.80539e-60	1.41967	0.464	0.236	4.63715e-56	8	HSPH1
2.50706e-18	1.39873	0.136	0.061	6.43938e-14	8	P2RY2
2.71379e-07	1.3968	0.046	0.02	0.00697038	8	ERRFI1
7.54593e-10	1.36268	0.064	0.028	1.93817e-05	8	RGPD2
9.77762e-10	1.34491	0.059	0.025	2.51138e-05	8	MT1E
9.80807e-07	1.3388	0.038	0.016	0.025192	8	LY9
2.56971e-09	1.27789	0.129	0.075	6.60031e-05	8	FCER1A
2.50906e-12	1.20338	0.262	0.175	6.44451e-08	8	PRLR
1.46298e-08	1.18594	0.106	0.059	0.000375766	8	SMAD6
3.45609e-10	1.14723	0.104	0.053	8.87697e-06	8	TNNT1
1.13853e-06	1.1131	0.086	0.049	0.0292431	8	CD2
1.72834e-11	1.10302	0.162	0.094	4.43925e-07	8	UCK2
5.82686e-13	1.07672	0.177	0.1	1.49663e-08	8	ABTB2
2.1715e-13	1.0545	0.135	0.068	5.57751e-09	8	PAX8-AS1
9.9335e-199	1.0473	0.449	0.11	2.55142e-194	8	HSPA1A
3.42456e-18	1.02684	0.335	0.218	8.79597e-14	8	SASH1
5.20382e-21	1.00737	0.344	0.215	1.3366e-16	8	TMEM104
3.90125e-14	0.999939	0.249	0.156	1.00204e-09	8	KCNQ1OT1
8.53522e-52	0.989956	0.696	0.483	2.19227e-47	8	HSPA8
5.36481e-08	0.989293	0.096	0.053	0.00137795	8	TST
1.45814e-08	0.988175	0.096	0.051	0.000374523	8	NBPF8
7.60958e-46	0.984217	0.653	0.459	1.95452e-41	8	POLR2A
4.01911e-48	0.971117	0.788	0.633	1.03231e-43	8	HSP90B1
4.54345e-08	0.946057	0.099	0.054	0.00116698	8	DNAJB4
1.78713e-99	0.918481	0.963	0.852	4.59024e-95	8	HSP90AA1
4.70102e-11	0.901403	0.172	0.101	1.20746e-06	8	MPST
6.99867e-09	0.895979	0.249	0.177	0.000179761	8	ZC3H12C
2.27848e-10	0.895771	0.232	0.153	5.85227e-06	8	H1-0
4.69471e-09	0.893476	0.145	0.087	0.000120584	8	BAG3
1.09808e-20	0.877543	0.458	0.328	2.82043e-16	8	EEPD1
3.20484e-12	0.872196	0.3	0.209	8.23164e-08	8	EAF2
3.47827e-55	0.868764	0.806	0.636	8.93393e-51	8	SULF2
1.06729e-14	0.856688	0.374	0.268	2.74134e-10	8	KLF12
1.09739e-08	0.851664	0.245	0.175	0.000281863	8	TSHZ1
1.29406e-07	0.850329	0.201	0.139	0.00332379	8	TSNARE1
6.743e-09	0.847838	0.168	0.104	0.000173194	8	CLEC10A
1.12897e-19	0.846858	0.467	0.339	2.89977e-15	8	CTNND1
2.37778e-07	0.833472	0.168	0.112	0.00610732	8	TTYH2
1.67635e-75	0.831261	0.954	0.861	4.30571e-71	8	RPS29
7.0382e-09	0.829839	0.2	0.132	0.000180776	8	ADCY9
2.982e-17	0.822473	0.367	0.252	7.65927e-13	8	HSPE1
7.22354e-23	0.814969	0.556	0.416	1.85537e-18	8	ARHGAP31
4.23042e-29	0.814759	0.671	0.524	1.08658e-24	8	DENND3
1.59014e-15	0.808584	0.483	0.382	4.08428e-11	8	SREBF2
4.66896e-09	0.804958	0.246	0.173	0.000119922	8	EPRS1
1.93288e-07	0.792915	0.236	0.17	0.0049646	8	LRRC23
2.95791e-12	0.791154	0.579	0.495	7.5974e-08	8	DOCK4
1.54618e-08	0.790036	0.142	0.085	0.000397136	8	NME4
5.12167e-25	0.787331	0.676	0.557	1.3155e-20	8	ABR
4.82418e-57	0.787093	0.96	0.887	1.23909e-52	8	RPL21
4.45263e-08	0.786574	0.153	0.095	0.00114366	8	DANCR
3.44151e-16	0.786357	0.427	0.313	8.83952e-12	8	LIMD1
3.63073e-59	0.780623	0.923	0.842	9.32552e-55	8	ELF2
1.60153e-24	0.780219	0.714	0.599	4.11352e-20	8	MALT1
1.003e-07	0.779697	0.203	0.14	0.00257622	8	PPP2CB
5.51183e-13	0.779147	0.156	0.084	1.41571e-08	8	PROK2
5.00307e-22	0.778295	0.492	0.352	1.28504e-17	8	ADSS2
5.30431e-07	0.7774	0.15	0.098	0.0136241	8	MTMR4
2.65816e-13	0.771332	0.64	0.562	6.82749e-09	8	ABCA1
1.07369e-09	0.768288	0.19	0.12	2.75778e-05	8	NEGR1
3.38953e-08	0.766342	0.204	0.137	0.000870601	8	IARS2
4.49066e-17	0.765945	0.445	0.332	1.15343e-12	8	DPYSL2
1.88573e-26	0.764553	0.688	0.56	4.8435e-22	8	RASSF3
4.33859e-08	0.761361	0.155	0.097	0.00111437	8	AHSA1
1.4848e-18	0.752846	0.51	0.4	3.81371e-14	8	CEMIP2
7.11029e-11	0.751872	0.213	0.134	1.82628e-06	8	LMAN1
2.64219e-20	0.751105	0.442	0.305	6.78646e-16	8	CRTAP
6.254e-35	0.749065	0.701	0.559	1.60634e-30	8	TOMM7
4.21277e-11	0.749053	0.351	0.26	1.08205e-06	8	STK26
1.74129e-68	0.747301	0.968	0.895	4.47252e-64	8	RPL37A
3.57039e-07	0.744654	0.153	0.098	0.00917054	8	PDK4
5.07943e-13	0.738536	0.286	0.189	1.30465e-08	8	LARS1
3.20437e-15	0.736032	0.472	0.372	8.23044e-11	8	PLEKHA2
4.39443e-08	0.734376	0.485	0.419	0.00112871	8	PLIN2
3.24067e-08	0.733613	0.167	0.106	0.000832365	8	ICOSLG
1.53862e-40	0.73273	0.891	0.806	3.95194e-36	8	ERBIN
3.47583e-15	0.73267	0.4	0.289	8.92767e-11	8	CAT
5.06654e-22	0.729202	0.636	0.512	1.30134e-17	8	FNIP2
2.10148e-52	0.728944	0.959	0.905	5.39765e-48	8	RPS27
3.82675e-07	0.72744	0.194	0.134	0.009829	8	CPSF2
7.32369e-53	0.726962	0.873	0.718	1.88109e-48	8	HSP90AB1
2.34168e-38	0.723572	0.882	0.793	6.0146e-34	8	DENND4A
1.26219e-15	0.722793	0.478	0.367	3.24195e-11	8	SERINC5
1.71357e-06	0.721411	0.208	0.151	0.0440129	8	CACNA2D3
1.60072e-07	0.717865	0.217	0.153	0.00411144	8	SLC12A7
9.33214e-24	0.714695	0.819	0.715	2.39696e-19	8	PID1
1.14729e-55	0.711356	0.923	0.824	2.94682e-51	8	RPS21
7.23198e-13	0.710411	0.345	0.245	1.85753e-08	8	AFG3L2
4.63917e-08	0.70686	0.249	0.178	0.00119157	8	CA5B
4.05212e-65	0.703496	0.963	0.907	1.04079e-60	8	RPS28
2.13187e-35	0.703193	0.697	0.544	5.4757e-31	8	GDI2
1.99081e-73	0.702717	0.988	0.964	5.1134e-69	8	RPL34
3.90895e-13	0.70011	0.354	0.251	1.00401e-08	8	LIPA
1.11269e-35	0.696944	0.806	0.66	2.85793e-31	8	MAP4K4
8.0133e-09	0.696002	0.285	0.206	0.000205822	8	FAM110A
3.80856e-26	0.69568	0.636	0.504	9.78227e-22	8	GAS5
1.06434e-50	0.693712	0.951	0.89	2.73375e-46	8	RPL35A
1.54302e-06	0.692534	0.238	0.179	0.0396325	8	PRKACB
1.50845e-12	0.690628	0.421	0.327	3.87445e-08	8	RALA
4.30535e-21	0.690405	0.546	0.424	1.10583e-16	8	DNAJB1
4.31263e-10	0.689194	0.333	0.25	1.1077e-05	8	NFAM1
2.56354e-45	0.688245	0.938	0.868	6.58444e-41	8	GRK3
8.35247e-25	0.685604	0.733	0.628	2.14533e-20	8	NOTCH2
2.98216e-22	0.68555	0.629	0.502	7.65968e-18	8	ST3GAL1
1.1532e-13	0.683504	0.462	0.36	2.96199e-09	8	ZNF124
4.77604e-13	0.682682	0.347	0.243	1.22673e-08	8	SUPT16H
9.95903e-27	0.681017	0.608	0.463	2.55798e-22	8	VCL
1.68368e-06	0.679696	0.167	0.114	0.0432452	8	STYXL1
1.78524e-06	0.6787	0.223	0.163	0.0458538	8	AUTS2
5.21015e-40	0.673302	0.814	0.672	1.33823e-35	8	CNBP
5.58045e-07	0.672008	0.331	0.267	0.0143334	8	CIITA
4.31973e-55	0.671249	0.971	0.935	1.10952e-50	8	CYRIA
3.14813e-11	0.670097	0.338	0.246	8.08598e-07	8	FBL
6.76572e-16	0.668722	0.458	0.341	1.73778e-11	8	SNHG32
1.29577e-23	0.667475	0.487	0.332	3.32818e-19	8	F13A1
6.19641e-21	0.666659	0.587	0.454	1.59155e-16	8	ADD1
1.40751e-11	0.664994	0.345	0.25	3.61519e-07	8	APEX1
4.27705e-21	0.664821	0.663	0.536	1.09856e-16	8	RNF144B
1.28823e-51	0.662661	0.982	0.945	3.30881e-47	8	RPS18
4.92967e-07	0.662501	0.273	0.208	0.0126619	8	TMCC3
8.13081e-31	0.662212	0.79	0.673	2.0884e-26	8	PARP8
8.93306e-09	0.659676	0.367	0.291	0.000229446	8	SLC44A1
3.82853e-17	0.657913	0.535	0.41	9.83359e-13	8	SMAD2
5.58528e-31	0.657145	0.75	0.618	1.43458e-26	8	PHF20
1.71878e-45	0.65694	0.926	0.833	4.41469e-41	8	RAPGEF1
2.42678e-43	0.656171	0.895	0.805	6.23318e-39	8	RPL27
1.04137e-28	0.654045	0.704	0.564	2.67477e-24	8	HADHA
7.40871e-14	0.652994	0.431	0.325	1.90293e-09	8	PDIA6
9.15024e-30	0.652916	0.712	0.562	2.35024e-25	8	MARCHF7
1.43234e-53	0.652532	0.979	0.953	3.67897e-49	8	RPL41
1.23181e-06	0.652144	0.26	0.198	0.0316391	8	AFF3
2.65592e-13	0.651753	0.787	0.725	6.82173e-09	8	PELI1
5.06709e-31	0.651514	0.871	0.778	1.30148e-26	8	LGALS3
6.08754e-14	0.64923	0.553	0.461	1.56358e-09	8	ZNF516
2.40334e-18	0.644559	0.542	0.426	6.17298e-14	8	ZC3H7A
5.04187e-07	0.643194	0.328	0.262	0.0129501	8	CBLB
5.719e-29	0.638754	0.729	0.589	1.46893e-24	8	CANX
4.94504e-14	0.638692	0.482	0.374	1.27013e-09	8	CLIC4
3.37826e-21	0.636904	0.609	0.486	8.67707e-17	8	NUCKS1
3.23764e-07	0.636352	0.214	0.151	0.00831589	8	ADAM8
6.58948e-08	0.634377	0.268	0.195	0.00169251	8	SGTB
1.87093e-08	0.633893	0.164	0.102	0.000480548	8	CSKMT
1.09178e-26	0.633203	0.756	0.651	2.80425e-22	8	TRIO
1.00951e-37	0.632786	0.964	0.916	2.59292e-33	8	RPL5
6.13807e-13	0.632741	0.455	0.355	1.57656e-08	8	RBL2
3.01487e-45	0.631833	0.951	0.904	7.7437e-41	8	RPL23
1.01946e-14	0.631595	0.496	0.393	2.61849e-10	8	CD4
1.94608e-06	0.631108	0.203	0.144	0.049985	8	SLC25A29
2.93444e-21	0.628623	0.622	0.5	7.5371e-17	8	CSF2RA
1.0096e-22	0.628203	0.737	0.619	2.59317e-18	8	NEK7
4.34445e-16	0.626136	0.55	0.442	1.11587e-11	8	EIF1AX
7.94176e-28	0.625233	0.788	0.685	2.03984e-23	8	MS4A6A
1.50215e-14	0.623699	0.435	0.316	3.85828e-10	8	NDRG1
5.56164e-18	0.623503	0.532	0.412	1.42851e-13	8	EIF3L
1.00024e-10	0.621864	0.404	0.314	2.56912e-06	8	RALBP1
2.89508e-23	0.621743	0.799	0.687	7.436e-19	8	PLCG2
2.6973e-10	0.621514	0.488	0.404	6.92802e-06	8	IMMP2L
5.6027e-08	0.621079	0.3	0.228	0.00143905	8	AGAP3
2.20215e-07	0.620551	0.359	0.293	0.00565622	8	CPT1A
6.52172e-22	0.619222	0.765	0.655	1.6751e-17	8	TBL1X
9.50309e-11	0.618818	0.555	0.486	2.44087e-06	8	HIVEP1
2.08661e-13	0.617447	0.471	0.364	5.35946e-09	8	SMURF2
1.44266e-09	0.616489	0.386	0.308	3.70546e-05	8	RBIS
2.6283e-09	0.615683	0.417	0.34	6.75078e-05	8	CRBN
9.59148e-23	0.615597	0.664	0.55	2.46357e-18	8	CTSH
5.931e-08	0.615022	0.324	0.252	0.00152338	8	ZMAT2
1.98602e-31	0.61239	0.776	0.644	5.10109e-27	8	EIF3E
2.65413e-22	0.611913	0.765	0.675	6.81714e-18	8	CDC42EP3
8.3263e-19	0.611171	0.604	0.478	2.13861e-14	8	PDE8A
6.04327e-18	0.609231	0.608	0.499	1.55221e-13	8	UIMC1
1.34248e-07	0.609124	0.345	0.273	0.00344815	8	PDXDC1
7.96137e-25	0.608923	0.772	0.664	2.04488e-20	8	RPS5
7.40912e-23	0.608691	0.721	0.615	1.90303e-18	8	RSL1D1
8.81904e-07	0.608222	0.219	0.157	0.0226517	8	IMPA2
3.29392e-14	0.607497	0.499	0.393	8.46043e-10	8	EIF2S2
4.60252e-11	0.606582	0.454	0.366	1.18216e-06	8	MAT2A
5.6822e-35	0.606276	0.921	0.855	1.45947e-30	8	RPL35
1.12928e-20	0.60601	0.91	0.849	2.90055e-16	8	KYNU
6.00559e-07	0.605335	0.305	0.242	0.0154254	8	MINK1
3.21528e-23	0.604185	0.656	0.53	8.25844e-19	8	RASSF2
1.10923e-07	0.603741	0.295	0.222	0.00284905	8	DHX57
1.48076e-13	0.603267	0.471	0.361	3.80334e-09	8	SELL
8.61073e-08	0.602829	0.244	0.174	0.00221167	8	ASGR2
7.19264e-12	0.602439	0.444	0.348	1.84743e-07	8	POLR2L
5.944e-18	0.601886	0.658	0.553	1.52672e-13	8	CNOT6L
1.12952e-15	0.601002	0.658	0.564	2.90118e-11	8	PLXNC1
4.42284e-58	0.599111	0.973	0.949	1.13601e-53	8	RPL39
4.49862e-11	0.598841	0.623	0.548	1.15547e-06	8	CRIP1
1.57818e-22	0.59879	0.704	0.564	4.05354e-18	8	PFKFB3
1.50214e-35	0.598753	0.904	0.812	3.85825e-31	8	RPS17
1.46291e-18	0.598209	0.662	0.562	3.75748e-14	8	SERBP1
4.19688e-25	0.596833	0.806	0.712	1.07797e-20	8	STAG2
2.73016e-09	0.596588	0.392	0.308	7.01241e-05	8	MXI1
2.37716e-38	0.594937	0.941	0.858	6.10573e-34	8	RPL4
2.29161e-30	0.594761	0.828	0.707	5.88601e-26	8	EEF1B2
1.12877e-22	0.593649	0.755	0.655	2.89924e-18	8	TIMP2
1.92237e-06	0.593251	0.222	0.161	0.049376	8	ANXA6
6.60455e-12	0.592843	0.41	0.309	1.69638e-07	8	METAP2
1.48479e-45	0.592341	0.954	0.902	3.81368e-41	8	RPL22
4.54137e-17	0.591532	0.491	0.364	1.16645e-12	8	HSPD1
1.56495e-07	0.589084	0.272	0.201	0.00401957	8	ACP1
2.12887e-19	0.588676	0.71	0.611	5.46801e-15	8	IGF2R
1.75772e-37	0.588424	0.967	0.923	4.51471e-33	8	RPS13
3.92391e-40	0.587092	0.913	0.85	1.00786e-35	8	RPL36
1.88675e-11	0.586726	0.504	0.407	4.84611e-07	8	IL13RA1
3.19639e-12	0.586571	0.472	0.375	8.20994e-08	8	SSR1
1.68057e-14	0.584606	0.64	0.557	4.31655e-10	8	ACSL4
7.78728e-22	0.583711	0.686	0.568	2.00016e-17	8	EIF4B
1.34772e-12	0.583122	0.583	0.499	3.46162e-08	8	ABHD2
7.33302e-09	0.582625	0.342	0.258	0.000188349	8	CHORDC1
3.5682e-09	0.582383	0.36	0.277	9.16491e-05	8	ACTN1
1.95496e-24	0.581788	0.76	0.646	5.02132e-20	8	CTSB
2.20906e-41	0.577675	0.971	0.942	5.67397e-37	8	RPS15A
1.02078e-54	0.577666	0.955	0.892	2.62189e-50	8	RPL38
4.68616e-10	0.576281	0.44	0.355	1.20364e-05	8	RDX
4.4219e-08	0.575973	0.396	0.325	0.00113577	8	SMC1A
9.50461e-08	0.575228	0.278	0.206	0.00244126	8	PEDS1
6.35068e-08	0.571667	0.403	0.329	0.00163117	8	NFX1
3.39125e-10	0.570495	0.441	0.355	8.71043e-06	8	SMDT1
1.39125e-24	0.569907	0.823	0.729	3.57343e-20	8	RAB10
1.80234e-14	0.56922	0.541	0.43	4.6293e-10	8	MPEG1
1.62566e-21	0.568716	0.795	0.711	4.17551e-17	8	UBR5
2.8738e-18	0.568323	0.767	0.683	7.38137e-14	8	PTPN12
1.83386e-12	0.567613	0.515	0.434	4.71026e-08	8	NONO
8.25298e-13	0.565824	0.55	0.461	2.11978e-08	8	FAM13B
4.27542e-09	0.563903	0.326	0.242	0.000109814	8	NMI
4.06233e-33	0.563348	0.954	0.9	1.04341e-28	8	RPS4X
3.43759e-10	0.561465	0.438	0.351	8.82946e-06	8	SEM1
4.61325e-11	0.560458	0.415	0.315	1.18491e-06	8	ETFA
9.75339e-23	0.559705	0.728	0.625	2.50516e-18	8	BID
4.61764e-11	0.558028	0.541	0.463	1.18604e-06	8	DGKD
9.28065e-20	0.558011	0.795	0.697	2.38373e-15	8	KDM7A
7.44092e-07	0.55793	0.399	0.342	0.019112	8	IL10RB
1.1896e-07	0.557698	0.395	0.325	0.00305548	8	SIRPA
9.09214e-30	0.557601	0.856	0.751	2.33532e-25	8	SETX
1.80851e-35	0.557481	0.888	0.806	4.64516e-31	8	ITGB2
3.06744e-07	0.557071	0.528	0.474	0.00787871	8	MAP2K4
7.7509e-39	0.5558	0.988	0.957	1.99082e-34	8	RPS6
6.09214e-39	0.554652	0.956	0.904	1.56477e-34	8	RPL36A
8.9541e-21	0.554151	0.676	0.561	2.29986e-16	8	EIF2S3
1.71076e-09	0.553576	0.471	0.393	4.39409e-05	8	SNX30
6.46873e-08	0.553285	0.351	0.274	0.00166149	8	LAMP1
1.23415e-12	0.553107	0.581	0.497	3.16992e-08	8	ZFYVE16
7.05694e-08	0.552824	0.413	0.342	0.00181258	8	TM9SF4
1.23316e-15	0.552169	0.673	0.59	3.16737e-11	8	HLA-DMB
4.94134e-44	0.551869	0.979	0.944	1.26918e-39	8	RPS23
2.29084e-14	0.550527	0.746	0.672	5.88402e-10	8	SNX29
8.39207e-18	0.550439	0.699	0.599	2.1555e-13	8	EVI2A
2.45343e-15	0.550106	0.618	0.511	6.30164e-11	8	FXR1
4.40177e-09	0.550013	0.419	0.341	0.00011306	8	SMAD4
5.55869e-07	0.54964	0.423	0.361	0.0142775	8	PHLPP1
3.07976e-10	0.549508	0.537	0.457	7.91038e-06	8	TBC1D15
1.66033e-18	0.549488	0.71	0.624	4.26456e-14	8	CSTA
2.2416e-17	0.549458	0.667	0.561	5.75755e-13	8	RPS6KA3
4.41184e-33	0.548457	0.964	0.906	1.13318e-28	8	RPL17
4.06723e-19	0.548078	0.778	0.685	1.04467e-14	8	IQSEC1
9.67402e-11	0.5478	0.529	0.453	2.48477e-06	8	TRPC4AP
8.03099e-32	0.546453	0.935	0.865	2.06276e-27	8	RPS10
3.22047e-16	0.546008	0.595	0.484	8.27179e-12	8	LY86
1.90187e-08	0.54572	0.372	0.292	0.000488495	8	RFTN1
5.13555e-45	0.544789	0.991	0.98	1.31907e-40	8	RPLP1
1.43372e-30	0.542741	0.796	0.657	3.6825e-26	8	EIF4A2
3.98589e-24	0.540483	0.808	0.713	1.02378e-19	8	CD302
6.44425e-17	0.540438	0.605	0.49	1.65521e-12	8	GLG1
4.30634e-41	0.54012	0.954	0.912	1.10608e-36	8	RPL24
1.46476e-06	0.539776	0.336	0.271	0.0376222	8	CMTM3
8.41753e-07	0.539776	0.241	0.175	0.0216204	8	SMARCB1
1.91881e-10	0.538515	0.517	0.436	4.92845e-06	8	SETD5
9.18767e-28	0.538437	0.828	0.714	2.35985e-23	8	EEF1G
5.0382e-18	0.53834	0.636	0.523	1.29406e-13	8	CHKA
8.2482e-16	0.537749	0.694	0.612	2.11855e-11	8	FRYL
3.57943e-34	0.537067	0.996	0.975	9.19377e-30	8	RPS8
1.11601e-46	0.535432	0.967	0.888	2.86648e-42	8	CALM2
3.74645e-15	0.534963	0.595	0.493	9.62275e-11	8	CAPN2
1.61512e-06	0.534708	0.329	0.262	0.0414843	8	SLC9A1
1.70762e-37	0.53445	0.974	0.924	4.38602e-33	8	RPL30
8.9248e-36	0.533746	0.964	0.917	2.29234e-31	8	RPS25
2.75175e-28	0.533402	0.926	0.846	7.06787e-24	8	RPL23A
1.26473e-08	0.533368	0.473	0.404	0.000324846	8	SELENOF
1.70032e-22	0.533052	0.9	0.847	4.36728e-18	8	CYTH1
3.51938e-38	0.53296	0.983	0.963	9.03953e-34	8	RPS12
6.64557e-74	0.532421	1	0.994	1.70691e-69	8	MT-ND3
5.92829e-28	0.531468	0.917	0.807	1.52268e-23	8	TKT
7.93261e-08	0.531313	0.377	0.3	0.00203749	8	COPS9
2.21062e-25	0.530209	0.808	0.702	5.67798e-21	8	CD58
3.56042e-24	0.529988	0.838	0.751	9.14494e-20	8	ADAM10
4.90257e-13	0.529827	0.726	0.675	1.25923e-08	8	INPP5D
1.673e-07	0.529241	0.427	0.355	0.00429709	8	BRWD3
4.74824e-27	0.529007	0.929	0.854	1.21959e-22	8	RPL10A
3.52588e-14	0.528995	0.676	0.587	9.05623e-10	8	RREB1
1.36278e-08	0.528923	0.313	0.229	0.00035003	8	TAMALIN
4.53193e-26	0.528224	0.822	0.716	1.16403e-21	8	EEF2
1.74829e-11	0.527652	0.523	0.441	4.49048e-07	8	MGAT1
9.41104e-10	0.527606	0.478	0.398	2.41723e-05	8	MAN2B1
8.33827e-27	0.52707	0.89	0.779	2.14168e-22	8	KDM6A
1.65763e-23	0.527017	0.76	0.645	4.25762e-19	8	KTN1
5.8243e-21	0.526849	0.686	0.577	1.49597e-16	8	XRCC5
3.43743e-07	0.526569	0.423	0.359	0.00882905	8	GSE1
7.11293e-21	0.525039	0.769	0.664	1.82696e-16	8	PTBP3
1.2323e-06	0.524105	0.303	0.235	0.0316517	8	PRPF6
1.75235e-23	0.524069	0.769	0.67	4.5009e-19	8	IL10RA
9.99983e-14	0.524044	0.612	0.512	2.56846e-09	8	PITPNA
2.22868e-10	0.522269	0.447	0.355	5.72436e-06	8	CCT8
1.30463e-14	0.52207	0.599	0.486	3.35093e-10	8	CHD6
8.04904e-09	0.521658	0.497	0.428	0.000206739	8	DNAJC5
1.70086e-20	0.521519	0.764	0.65	4.36867e-16	8	TTC7A
2.77307e-41	0.519793	0.978	0.963	7.12264e-37	8	RPL37
5.17813e-11	0.519481	0.523	0.44	1.33e-06	8	SNW1
1.78327e-36	0.519062	0.964	0.922	4.58033e-32	8	FAU
1.89323e-06	0.518544	0.372	0.309	0.0486277	8	FBXO42
6.43541e-07	0.517906	0.369	0.301	0.0165293	8	ZDHHC17
4.49261e-08	0.516189	0.468	0.395	0.00115393	8	DNAJC8
6.02292e-30	0.515384	0.896	0.837	1.54699e-25	8	NCF2
2.57252e-07	0.515173	0.362	0.289	0.00660752	8	GSPT1
1.13127e-26	0.51503	0.873	0.802	2.90567e-22	8	PDIA3
8.806e-07	0.51469	0.279	0.21	0.0226182	8	IGFLR1
2.98217e-09	0.512853	0.403	0.314	7.6597e-05	8	PPIF
2.61462e-15	0.512501	0.703	0.609	6.71565e-11	8	BRD4
3.9491e-08	0.5121	0.431	0.355	0.00101433	8	CNOT1
2.01612e-36	0.511708	0.976	0.949	5.17839e-32	8	RPL26
2.02353e-13	0.511702	0.549	0.441	5.19743e-09	8	COMMD6
1.84935e-07	0.511675	0.476	0.412	0.00475006	8	AGO2
9.31672e-14	0.511553	0.621	0.529	2.393e-09	8	WAPL
2.92363e-67	0.511329	1	1	7.50935e-63	8	PTPRC
6.36332e-08	0.510862	0.372	0.295	0.00163442	8	SELENOS
7.85521e-21	0.510619	0.773	0.69	2.01761e-16	8	GLIPR1
1.03456e-27	0.509698	0.897	0.811	2.65727e-23	8	GNB1
2.40762e-14	0.509397	0.732	0.656	6.18396e-10	8	CELF1
8.61732e-12	0.509342	0.608	0.519	2.21336e-07	8	SGK3
3.30942e-24	0.508733	0.881	0.793	8.50023e-20	8	DENND5A
9.99719e-34	0.508469	0.981	0.942	2.56778e-29	8	RPL14
1.49301e-26	0.507383	0.858	0.763	3.83479e-22	8	STK4
6.93057e-14	0.50736	0.815	0.764	1.78012e-09	8	CMIP
1.67169e-09	0.50712	0.458	0.366	4.29374e-05	8	ATP5F1A
6.85237e-35	0.505772	0.891	0.788	1.76003e-30	8	EIF3A
1.32026e-11	0.504633	0.562	0.458	3.39109e-07	8	MICAL2
1.77555e-09	0.503971	0.433	0.348	4.56051e-05	8	EMB
1.18518e-06	0.503705	0.45	0.389	0.0304414	8	NAA15
4.63225e-17	0.503552	0.75	0.642	1.18979e-12	8	NIN
6.40168e-29	0.502306	0.915	0.861	1.64427e-24	8	AHNAK
3.2548e-08	0.501869	0.412	0.334	0.000835994	8	ACBD3
2.99288e-11	0.501251	0.524	0.44	7.68721e-07	8	ST13
4.49766e-25	0.501108	0.853	0.764	1.15522e-20	8	AP1S2
6.50189e-10	0.500952	0.515	0.436	1.67001e-05	8	ATP2A2
3.02529e-33	0.500642	0.919	0.833	7.77047e-29	8	SCAF11
1.14223e-14	0.500438	0.658	0.553	2.93381e-10	8	P2RY8
1.68898e-17	0.500336	0.736	0.672	4.33814e-13	8	PHF3
1.37075e-15	0.500234	0.658	0.559	3.52078e-11	8	STX7
7.63788e-138	9.1608	0.015	0	1.96179e-133	9	IRX3
2.92873e-267	8.21739	0.041	0	7.52245e-263	9	SPDYC
4.6972e-135	8.13106	0.017	0	1.20648e-130	9	ADRA2A
0	7.6369	0.128	0.001	0	9	TAL1
2.35332e-90	7.60138	0.014	0	6.04449e-86	9	SCGB1C2
2.36737e-90	7.52337	0.014	0	6.08058e-86	9	THEM5
7.69327e-271	7.51572	0.04	0	1.97602e-266	9	MYCT1
0	7.4957	0.233	0.003	0	9	LGALSL
0	7.4418	0.135	0.002	0	9	SEPTIN5
0	7.43902	0.122	0.002	0	9	PDZK1IP1
0	7.41433	0.084	0.001	0	9	XK
4.87244e-233	7.35345	0.044	0.001	1.25149e-228	9	SPOCD1
0	7.35156	0.301	0.006	0	9	PTCRA
0	7.33575	0.259	0.004	0	9	TMEM40
0	7.30951	0.062	0.001	0	9	AQP10
5.02577e-128	7.27945	0.018	0	1.29087e-123	9	HBG1
0	7.27677	0.346	0.007	0	9	GP9
2.8926e-76	7.26034	0.012	0	7.42965e-72	9	VEGFC
0	7.23286	0.304	0.005	0	9	CMTM5
0	7.21368	0.826	0.042	0	9	TUBB1
0	7.20535	0.11	0.001	0	9	LY6G6F
5.5542e-142	7.10834	0.023	0	1.4266e-137	9	AVPR1A
0	7.05591	0.19	0.003	0	9	MMRN1
8.05854e-167	7.03152	0.037	0.001	2.06984e-162	9	TDRP
3.12824e-181	7.02087	0.035	0.001	8.03489e-177	9	PDGFRA
0	7.01241	0.062	0.001	0	9	CABP5
0	7.01183	0.591	0.015	0	9	ITGB3
0	7.00553	0.096	0.001	0	9	CLDN5
0	6.93841	0.09	0.002	0	9	HBG2
3.5837e-120	6.88779	0.026	0	9.20474e-116	9	F2RL3
3.6786e-183	6.80483	0.041	0.001	9.44849e-179	9	GATA1
0	6.77759	0.105	0.002	0	9	HEMGN
0	6.76998	0.169	0.004	0	9	ESAM
2.04381e-216	6.75555	0.047	0.001	5.24953e-212	9	OXTR
4.48479e-126	6.71958	0.03	0.001	1.15192e-121	9	LINC00853
0	6.71253	0.081	0.002	0	9	DDX11L16.1
0	6.70625	0.852	0.052	0	9	GP1BB
1.76945e-155	6.68602	0.03	0	4.54482e-151	9	PEAR1
0	6.66032	0.408	0.009	0	9	MPIG6B
0	6.63825	0.215	0.005	0	9	CTTN
7.5641e-283	6.62024	0.061	0.001	1.94284e-278	9	NAT8B
0	6.5814	0.102	0.002	0	9	SLC18A2-AS1
3.6693e-106	6.57584	0.018	0	9.42459e-102	9	LINC02915
0	6.57077	0.291	0.01	0	9	RAB27B
1.32553e-95	6.54108	0.023	0	3.40462e-91	9	TLCD4
8.54975e-229	6.53986	0.047	0.001	2.196e-224	9	RAB6B
1.30274e-87	6.53986	0.021	0	3.34608e-83	9	AFAP1L2
6.83411e-77	6.53402	0.015	0	1.75534e-72	9	DDX11L16
1.34464e-224	6.5293	0.064	0.002	3.4537e-220	9	SYTL4
0	6.4984	0.087	0.002	0	9	TRAPPC3L
0	6.4973	0.82	0.058	0	9	CAVIN2
1.72949e-105	6.49641	0.029	0.001	4.44218e-101	9	SPTB
1.65261e-235	6.4862	0.059	0.001	4.24474e-231	9	FSTL1
3.99448e-100	6.47544	0.026	0.001	1.02598e-95	9	MYZAP
1.01604e-54	6.46893	0.011	0	2.60969e-50	9	OR2B6
1.78562e-191	6.43751	0.044	0.001	4.58636e-187	9	TBXA2R
0	6.43255	0.848	0.07	0	9	PF4
0	6.4189	0.16	0.004	0	9	GP1BA
3.6142e-113	6.41551	0.04	0.001	9.28308e-109	9	LANCL3
0	6.40441	0.697	0.035	0	9	GNG11
0	6.37551	0.358	0.01	0	9	TREML1
0	6.37308	0.116	0.002	0	9	LCN2
8.35158e-282	6.35345	0.07	0.002	2.1451e-277	9	SLFN14
0	6.34804	0.951	0.152	0	9	PPBP
0	6.32158	0.411	0.016	0	9	C2orf88
0	6.29987	0.132	0.003	0	9	DMTN
0	6.24686	0.213	0.005	0	9	LINC00989
0	6.24186	0.329	0.01	0	9	SH3BGRL2
2.81175e-47	6.23797	0.014	0	7.22198e-43	9	FGF2
0	6.22497	0.469	0.017	0	9	MYL9
0	6.22243	0.169	0.005	0	9	PDGFA
0	6.21269	0.205	0.005	0	9	BEND2
0	6.19621	0.12	0.003	0	9	GNAZ
0	6.12889	0.178	0.005	0	9	MFAP3L
0	6.1274	0.259	0.01	0	9	MYLK
0	6.12142	0.391	0.015	0	9	ITGA2B
0	6.11731	0.242	0.008	0	9	SMANTIS
8.40747e-72	6.08043	0.018	0	2.15946e-67	9	SMILR
2.17388e-75	6.06966	0.02	0	5.58362e-71	9	WFDC1
1.33785e-258	6.03934	0.088	0.003	3.43628e-254	9	NCKAP1
5.33641e-179	6.03152	0.044	0.001	1.37066e-174	9	TGFB1I1
0	6.01337	0.114	0.003	0	9	PKHD1L1
9.81141e-106	5.97494	0.027	0.001	2.52006e-101	9	CLEC2L
1.43863e-56	5.97494	0.021	0.001	3.69511e-52	9	MAP1B
0	5.9691	0.562	0.028	0	9	SPARC
0	5.92614	0.202	0.007	0	9	PDGFA-DT
4.81105e-96	5.91288	0.026	0.001	1.23572e-91	9	SEC14L5
7.38639e-151	5.89777	0.037	0.001	1.89719e-146	9	MPL
0	5.89726	0.285	0.012	0	9	CAPN1-AS1
3.89578e-139	5.89624	0.043	0.001	1.00063e-134	9	ITGA2
2.04686e-109	5.89402	0.041	0.002	5.25737e-105	9	MCF2L
0	5.871	0.163	0.006	0	9	LTBP1
0	5.85095	0.114	0.004	0	9	SMIM5
0	5.82102	0.163	0.006	0	9	ENKUR
0	5.81156	0.148	0.006	0	9	GFI1B
0	5.79195	0.268	0.012	0	9	PF4V1
0	5.76118	0.385	0.021	0	9	GRAP2
5.00034e-194	5.7333	0.053	0.001	1.28434e-189	9	PVALB
4.14157e-288	5.66118	0.114	0.005	1.06376e-283	9	SAMD4A-AS1
0	5.63802	0.16	0.005	0	9	CXCL5
4.90339e-77	5.63356	0.024	0.001	1.25944e-72	9	PLAAT1
3.41623e-54	5.6241	0.023	0.001	8.77459e-50	9	FAM81B
0	5.624	0.16	0.006	0	9	CALD1
1.11672e-45	5.59856	0.014	0	2.86829e-41	9	GP5
3.40698e-221	5.59021	0.104	0.005	8.75083e-217	9	TNFSF4
1.23321e-149	5.58926	0.05	0.002	3.1675e-145	9	PCYT1B
1.97132e-70	5.58791	0.024	0.001	5.06334e-66	9	DNAH10OS
1.79898e-89	5.57276	0.03	0.001	4.62068e-85	9	LINC02884
1.57086e-43	5.56495	0.011	0	4.03476e-39	9	GSTA1
2.9206e-293	5.49761	0.116	0.004	7.50157e-293	9	MAP1A
6.19065e-32	5.47898	0.011	0	1.59007e-27	9	HBQ1
8.15599e-120	5.44791	0.05	0.002	2.09486e-115	9	WASF3
3.40113e-43	5.44091	0.015	0.001	8.7358e-39	9	LINC02224
3.20889e-231	5.43026	0.099	0.004	8.24203e-227	9	ALOX12
4.62001e-39	5.42745	0.015	0.001	1.18665e-34	9	CHST8
4.03169e-294	5.36877	0.117	0.005	1.03554e-293	9	NT5M
8.67196e-76	5.35345	0.026	0.001	2.22739e-71	9	NEXN-AS1
1.00199e-62	5.35345	0.015	0	2.57362e-58	9	AFAP1-AS1
2.32796e-25	5.35345	0.014	0.001	5.97935e-21	9	XIRP2
8.52076e-292	5.32739	0.135	0.007	2.18856e-287	9	TUBA8
1.08172e-115	5.29358	0.049	0.002	2.7784e-111	9	TMA7B
3.9391e-125	5.27897	0.078	0.005	1.01176e-120	9	PARD3
2.60936e-70	5.24765	0.03	0.001	6.70213e-66	9	GATA2
3.8679e-58	5.24565	0.03	0.002	9.9347e-54	9	SERPINE2
0	5.22195	0.482	0.049	0	9	ACRBP
0	5.20369	0.636	0.057	0	9	CLU
5.84852e-81	5.20321	0.033	0.001	1.50219e-76	9	ANXA3
1.13795e-99	5.19591	0.041	0.002	2.92282e-95	9	LINC01151
3.80641e-21	5.18352	0.011	0.001	9.77676e-17	9	LINC02805
6.81061e-106	5.17801	0.046	0.002	1.74931e-101	9	ARMC3
0	5.17377	0.285	0.018	0	9	BEX3
2.29658e-289	5.14523	0.14	0.007	5.89877e-285	9	F2R
0	5.10885	0.28	0.019	0	9	PDE5A
8.97143e-81	5.09903	0.044	0.003	2.30431e-76	9	MAGI2-AS3
4.0692e-81	5.0415	0.04	0.002	1.04517e-76	9	CAV2
2.29497e-27	5.03152	0.018	0.001	5.89463e-23	9	GRTP1
1.84604e-135	5.02655	0.078	0.005	4.74155e-131	9	TSPAN18
8.69531e-24	4.98148	0.012	0.001	2.23339e-19	9	EXOC3L2
2.47722e-63	4.97263	0.035	0.002	6.36273e-59	9	PCP2
5.76622e-72	4.96879	0.032	0.002	1.48105e-67	9	RBPMS2
1.18299e-18	4.96113	0.011	0.001	3.03852e-14	9	HJURP
8.7236e-117	4.94298	0.056	0.003	2.24066e-112	9	EGF
6.16062e-261	4.89714	0.132	0.007	1.58235e-256	9	JAM3
3.16151e-241	4.89659	0.163	0.012	8.12034e-237	9	CLEC1B
1.1075e-130	4.87106	0.061	0.003	2.84461e-126	9	SPX
1.53007e-154	4.8371	0.084	0.005	3.92998e-150	9	ABLIM3
4.98937e-218	4.83462	0.131	0.008	1.28152e-213	9	CDC14B
3.30014e-69	4.81947	0.037	0.002	8.4764e-65	9	LNCAROD
3.19966e-22	4.8174	0.014	0.001	8.21834e-18	9	MYL4
9.70456e-99	4.81221	0.053	0.003	2.49262e-94	9	SYNM
2.63595e-15	4.80748	0.012	0.001	6.77044e-11	9	DYTN
0	4.79913	0.257	0.021	0	9	FAXDC2
0	4.79007	0.169	0.01	0	9	FHL1
8.00352e-32	4.78866	0.018	0.001	2.05571e-27	9	DIPK1B
1.54637e-235	4.75911	0.218	0.022	3.97185e-231	9	H3C10
2.35077e-27	4.75254	0.018	0.001	6.03795e-23	9	CCR4
1.65283e-277	4.73894	0.225	0.02	4.24528e-273	9	GUCY1B1
3.73787e-81	4.71602	0.041	0.002	9.60072e-77	9	ACSBG1
3.95914e-196	4.71541	0.125	0.009	1.0169e-191	9	SELP
4.5792e-104	4.69756	0.064	0.004	1.17617e-99	9	PBX1
3.1515e-87	4.65563	0.076	0.007	8.09463e-83	9	C1orf198
0	4.6241	0.776	0.155	0	9	PRKAR2B
0	4.62376	0.444	0.055	0	9	MMD
1.34413e-139	4.61305	0.096	0.007	3.4524e-135	9	EHD3
1.41665e-286	4.60798	0.303	0.035	3.63865e-282	9	PLA2G12A
2.01812e-24	4.59161	0.015	0.001	5.18354e-20	9	LIPH
4.95054e-270	4.57376	0.265	0.028	1.27155e-265	9	TRIM58
2.35357e-11	4.53631	0.011	0.001	6.04516e-07	9	AR
8.72171e-15	4.52157	0.014	0.001	2.24017e-10	9	KLHL35
2.81828e-162	4.49444	0.117	0.009	7.23875e-158	9	SCN1B
1.3901e-19	4.38662	0.015	0.001	3.57046e-15	9	SLC6A4
8.18894e-17	4.35345	0.015	0.002	2.10333e-12	9	ZC3HAV1L
7.98866e-136	4.33964	0.099	0.008	2.05189e-131	9	RGS6
0	4.33496	0.921	0.369	0	9	NRGN
5.82638e-52	4.3296	0.038	0.003	1.49651e-47	9	SAMD14
4.14948e-293	4.32681	0.222	0.018	1.06579e-289	9	ELOVL7
1.38353e-23	4.31392	0.023	0.002	3.55359e-19	9	DOK6
7.87752e-39	4.28736	0.029	0.002	2.02334e-34	9	GCOM1
1.23748e-98	4.26482	0.099	0.011	3.17847e-94	9	C19orf33
4.09706e-127	4.26479	0.107	0.01	1.05233e-122	9	ITGB5
9.27146e-209	4.25093	0.266	0.036	2.38137e-204	9	ENDOD1
4.8815e-20	4.22417	0.014	0.001	1.25381e-15	9	MORC1
4.70578e-42	4.2037	0.029	0.002	1.20868e-37	9	TWSG1-DT
8.92581e-96	4.19184	0.088	0.009	2.2926e-91	9	TMEM158
1.89514e-72	4.16931	0.068	0.007	4.86766e-68	9	BMP6
6.45136e-26	4.16902	0.037	0.005	1.65703e-21	9	GRB14
5.79196e-81	4.16834	0.068	0.006	1.48767e-76	9	ITGA9-AS1
2.49821e-171	4.16341	0.17	0.018	6.41664e-167	9	H2BC11
1.99122e-103	4.16293	0.076	0.006	5.11445e-99	9	TSPAN9
2.41239e-11	4.10952	0.012	0.002	6.19622e-07	9	CRYM
2.60817e-171	4.09987	0.289	0.05	6.6991e-167	9	SLC40A1
5.76704e-13	4.06587	0.012	0.001	1.48126e-08	9	MAP2
5.5131e-27	4.06009	0.033	0.004	1.41604e-22	9	INKA1
5.87337e-37	4.04652	0.041	0.005	1.50858e-32	9	EGFL7
2.2124e-124	4.00343	0.199	0.032	5.68256e-120	9	STON2
9.32683e-85	3.9959	0.107	0.014	2.3956e-80	9	ZNF542P
1.22321e-17	3.99088	0.017	0.002	3.14181e-13	9	BOLA3-DT
2.6204e-15	3.9549	0.015	0.002	6.7305e-11	9	ANO2
3.00456e-73	3.93572	0.064	0.006	7.71722e-69	9	HGD
8.24828e-12	3.92895	0.014	0.002	2.11857e-07	9	UBE2C
1.98727e-11	3.92559	0.014	0.002	5.1043e-07	9	RNF212B
0	3.92206	0.714	0.181	0	9	H2AC6
9.99792e-124	3.91308	0.139	0.016	2.56797e-119	9	SLA2
1.41814e-10	3.86802	0.015	0.002	3.6425e-06	9	ITGA6-AS1
6.13338e-123	3.8636	0.254	0.052	1.57536e-118	9	NEXN
5.63309e-30	3.79886	0.026	0.002	1.44686e-25	9	RNF208
3.29396e-16	3.75354	0.015	0.002	8.46054e-12	9	LPAR5
3.16681e-25	3.72801	0.03	0.004	8.13395e-21	9	PDE3A
1.59466e-103	3.68439	0.164	0.026	4.09588e-99	9	P2RY12
3.76607e-14	3.67018	0.018	0.003	9.67315e-10	9	DUBR
3.38883e-42	3.65496	0.05	0.006	8.70422e-38	9	TNNC2
8.05195e-31	3.6351	0.059	0.011	2.06814e-26	9	DENND2C
1.70245e-09	3.63356	0.012	0.002	4.37274e-05	9	FHL2
6.901e-10	3.6136	0.015	0.003	1.77252e-05	9	PZP
2.10591e-185	3.61021	0.752	0.375	5.40904e-181	9	RGS18
3.46318e-09	3.58293	0.012	0.002	8.89518e-05	9	ADARB2
3.94787e-47	3.58279	0.072	0.011	1.01401e-42	9	PNMA1
7.13372e-30	3.57852	0.038	0.005	1.8323e-25	9	PRTFDC1
1.32128e-82	3.56473	0.114	0.016	3.3937e-78	9	PROS1
3.39883e-12	3.55903	0.014	0.002	8.72989e-08	9	ESAM-AS1
4.80478e-20	3.53583	0.014	0.001	1.23411e-15	9	HBA1
4.86599e-10	3.5266	0.015	0.003	1.24983e-05	9	FAM30A
1.51409e-103	3.51935	0.167	0.027	3.88895e-99	9	ARHGEF12
0	3.49947	0.848	0.28	0	9	CCL5
1.03251e-93	3.48812	0.163	0.028	2.652e-89	9	LDLRAP1
7.07867e-13	3.48132	0.02	0.003	1.81816e-08	9	PLCH1
6.13766e-35	3.47187	0.043	0.005	1.57646e-30	9	SEPTIN4
6.00981e-10	3.46592	0.017	0.003	1.54362e-05	9	CTTN-DT
9.1453e-07	3.46216	0.015	0.004	0.0234897	9	RGS7
4.82603e-27	3.45932	0.041	0.006	1.23957e-22	9	PKIA
5.31114e-52	3.45715	0.097	0.018	1.36417e-47	9	TFPI
6.95711e-13	3.45115	0.017	0.002	1.78693e-08	9	GNAO1
5.96983e-106	3.4406	0.186	0.032	1.53335e-101	9	DNM3
6.65324e-97	3.43884	0.146	0.022	1.70889e-92	9	LAT
4.42551e-92	3.43576	0.225	0.051	1.13669e-87	9	SSX2IP
8.42616e-150	3.42922	0.274	0.05	2.16426e-145	9	PDLIM1
1.65207e-27	3.42453	0.049	0.009	4.24335e-23	9	LGALS12
1.35245e-12	3.42147	0.024	0.005	3.47376e-08	9	TSPAN13
1.10297e-09	3.41301	0.02	0.004	2.83298e-05	9	SLC4A4
4.47832e-185	3.41266	0.703	0.298	1.15026e-180	9	KIF2A
4.17322e-15	3.41093	0.023	0.004	1.07189e-10	9	CRACD
3.88854e-162	3.40367	0.661	0.288	9.98771e-158	9	RUFY1
3.20458e-134	3.38059	0.326	0.077	8.23095e-130	9	TPM1
3.65978e-161	3.31088	0.326	0.066	9.40013e-157	9	PTGS1
1.15204e-17	3.29841	0.033	0.006	2.95901e-13	9	LINC00534
9.88868e-96	3.29262	0.297	0.082	2.53991e-91	9	DAB2
1.70439e-14	3.27816	0.02	0.003	4.37772e-10	9	ENO2
1.52789e-120	3.27732	0.508	0.19	3.9244e-116	9	TSC22D1
4.65959e-159	3.27167	0.479	0.142	1.19682e-154	9	MAP3K7CL
4.63442e-25	3.26925	0.035	0.005	1.19035e-20	9	PLOD2
1.37953e-23	3.26599	0.037	0.006	3.54332e-19	9	ZNF385D
1.38245e-12	3.24302	0.018	0.003	3.55081e-08	9	MFSD2B
2.23469e-80	3.23017	0.164	0.032	5.73981e-76	9	PCSK6
1.94904e-34	3.22946	0.058	0.01	5.00611e-30	9	MEIS1
1.07147e-12	3.21523	0.027	0.006	2.75207e-08	9	TTLL7
5.14429e-22	3.21049	0.033	0.005	1.32131e-17	9	VIL1
1.10081e-62	3.20721	0.148	0.032	2.82742e-58	9	ASAP2
6.94447e-19	3.20214	0.04	0.008	1.78369e-14	9	SLC18A2
3.12654e-23	3.19554	0.046	0.009	8.03051e-19	9	MSRB3
1.21153e-96	3.17789	0.225	0.049	3.11181e-92	9	CA2
1.44855e-51	3.15388	0.128	0.029	3.72061e-47	9	TC2N
2.8212e-19	3.15093	0.067	0.019	7.24625e-15	9	FNBP1L
3.45266e-12	3.147	0.014	0.002	8.86816e-08	9	MID2
9.84759e-69	3.14629	0.148	0.03	2.52935e-64	9	IGF2BP3
1.25965e-169	3.11945	0.481	0.135	3.23541e-165	9	PGRMC1
6.81641e-34	3.11768	0.058	0.01	1.7508e-29	9	PPP1R14A
3.09265e-76	3.10803	0.174	0.037	7.94346e-72	9	C12orf75
8.14591e-62	3.10419	0.158	0.036	2.09228e-57	9	SMOX
1.04071e-28	3.08449	0.062	0.013	2.67306e-24	9	AFAP1
9.82233e-123	3.06163	0.349	0.092	2.52287e-118	9	CD226
1.83162e-141	3.05951	0.437	0.128	4.70452e-137	9	MTURN
2.45926e-20	3.03913	0.035	0.006	6.31662e-16	9	INKA2-AS1
5.72032e-13	3.0348	0.032	0.007	1.46926e-08	9	GRHL1
2.85652e-60	3.03152	0.164	0.04	7.33698e-56	9	SVIP
1.75243e-06	3.03152	0.014	0.003	0.0450113	9	MEST
1.4797e-08	3.02687	0.02	0.005	0.000380061	9	PAWR
3.06775e-09	3.01241	0.032	0.009	7.87951e-05	9	TAFA1
4.50827e-19	3.00013	0.041	0.008	1.15795e-14	9	H2BC9
1.60222e-28	2.97593	0.062	0.013	4.11529e-24	9	VEPH1
8.08333e-53	2.96412	0.16	0.041	2.0762e-48	9	RPL23AP7
3.09335e-47	2.93816	0.122	0.028	7.94527e-43	9	GUCY1A1
4.57384e-12	2.93336	0.05	0.016	1.17479e-07	9	TSHZ2
1.4114e-07	2.92346	0.015	0.003	0.00362518	9	TMEM204
1.96614e-115	2.91268	0.469	0.171	5.05004e-111	9	TUBA4A
2.04169e-69	2.89996	0.167	0.037	5.24408e-65	9	GMPR
3.27372e-11	2.87013	0.032	0.008	8.40856e-07	9	SUCNR1
1.19283e-27	2.85375	0.078	0.019	3.06379e-23	9	THEMIS
5.53903e-53	2.85117	0.142	0.033	1.4227e-48	9	ABLIM1
1.44539e-56	2.85053	0.154	0.037	3.71249e-52	9	GP6
2.74071e-12	2.84932	0.024	0.005	7.03952e-08	9	DEPDC4
3.13701e-12	2.82363	0.021	0.004	8.05742e-08	9	RSPH14
7.61747e-07	2.81601	0.015	0.004	0.0195655	9	ST3GAL6-AS1
3.24855e-29	2.80854	0.065	0.014	8.3439e-25	9	ITM2A
1.41097e-20	2.80712	0.043	0.008	3.62408e-16	9	MISP3
2.09123e-08	2.7871	0.014	0.002	0.000537134	9	DRC7
6.78255e-17	2.77749	0.052	0.014	1.7421e-12	9	ANK1
1.21853e-11	2.74365	0.038	0.011	3.12979e-07	9	LY6G5C
6.59609e-16	2.74101	0.055	0.015	1.69421e-11	9	MCPH1-AS1
1.15217e-15	2.73262	0.062	0.019	2.95935e-11	9	TSPAN2
1.83763e-27	2.72118	0.07	0.016	4.71994e-23	9	ITGA6
2.09093e-13	2.6786	0.033	0.008	5.37054e-09	9	TMSB4Y
2.47335e-58	2.67395	0.227	0.069	6.35281e-54	9	ARHGAP6
2.42739e-35	2.66295	0.129	0.038	6.23474e-31	9	UBL4A
2.22441e-11	2.6621	0.037	0.01	5.71339e-07	9	TRAT1
2.30919e-151	2.63332	0.801	0.461	5.93117e-147	9	VCL
5.59383e-63	2.63306	0.23	0.068	1.43677e-58	9	TSPAN33
3.29046e-17	2.62983	0.1	0.038	8.45154e-13	9	BCL11B
9.03134e-16	2.62601	0.046	0.012	2.3197e-11	9	EPHA4
7.41414e-57	2.5783	0.18	0.047	1.90432e-52	9	GNB5
1.89266e-33	2.57816	0.114	0.032	4.86131e-29	9	RHOBTB1
1.51092e-66	2.5767	0.42	0.189	3.8808e-62	9	ARHGAP18
1.67008e-59	2.56009	0.239	0.075	4.28961e-55	9	CTDSPL
6.50444e-07	2.55471	0.02	0.005	0.0167067	9	SOCS2
4.94106e-19	2.55139	0.11	0.041	1.26911e-14	9	CAMK4
3.02395e-32	2.53001	0.152	0.052	7.76701e-28	9	PRKAR1B
1.91158e-08	2.5269	0.018	0.004	0.000490991	9	ZNF667-AS1
1.91996e-33	2.52643	0.139	0.044	4.93143e-29	9	GAS2L1
1.43936e-19	2.52147	0.1	0.036	3.69698e-15	9	CD96
4.7292e-21	2.521	0.087	0.027	1.2147e-16	9	PRUNE1
1.15432e-11	2.51455	0.035	0.009	2.96488e-07	9	ATL1
1.22022e-13	2.50334	0.046	0.013	3.13412e-09	9	H2BC8
6.14169e-186	2.48704	0.77	0.329	1.57749e-181	9	F13A1
1.17602e-10	2.48692	0.027	0.007	3.0206e-06	9	LINC02694
1.51418e-62	2.47946	0.518	0.289	3.88916e-58	9	EIF2AK1
6.49645e-36	2.46714	0.132	0.039	1.66861e-31	9	ZNF185
6.6932e-10	2.46574	0.126	0.069	1.71915e-05	9	RORA
3.28893e-07	2.46471	0.017	0.004	0.00844763	9	CERNA1
1.39223e-55	2.46064	0.227	0.071	3.57595e-51	9	CD9
2.49125e-12	2.45672	0.037	0.009	6.39878e-08	9	LAPTM4B
8.71301e-30	2.45321	0.099	0.027	2.23794e-25	9	WDR11-DT
1.94228e-15	2.45156	0.061	0.019	4.98875e-11	9	STON1
3.3798e-10	2.43288	0.032	0.009	8.68103e-06	9	ABO
3.18909e-58	2.4297	0.244	0.079	8.19118e-54	9	CCDC92
7.19372e-13	2.42745	0.059	0.02	1.84771e-08	9	H2AC11
2.49106e-07	2.41908	0.035	0.012	0.00639828	9	PPP2R2B
2.65711e-07	2.412	0.014	0.003	0.0068248	9	KLRC1
1.18279e-10	2.40682	0.055	0.02	3.03799e-06	9	ABHD4
2.31609e-07	2.40128	0.035	0.012	0.00594888	9	KLHDC8B
2.37013e-23	2.38982	0.099	0.031	6.08767e-19	9	MSANTD3
7.08302e-09	2.37617	0.041	0.014	0.000181927	9	EGLN3
1.25889e-21	2.37399	0.075	0.021	3.23347e-17	9	PITPNM2
2.72913e-07	2.37236	0.023	0.006	0.00700978	9	A2M-AS1
1.7368e-11	2.3712	0.041	0.012	4.46097e-07	9	HEXIM2
9.58077e-162	2.36099	0.93	0.695	2.46082e-157	9	TLN1
3.48372e-69	2.34774	0.531	0.282	8.94792e-65	9	YWHAH
7.08812e-53	2.34096	0.315	0.128	1.82058e-48	9	NCK2
9.26451e-14	2.32862	0.114	0.052	2.37959e-09	9	ANK3
1.64154e-47	2.3109	0.254	0.094	4.2163e-43	9	SNCA
4.52576e-07	2.30519	0.049	0.021	0.0116244	9	MS4A1
4.87858e-10	2.3036	0.032	0.009	1.25306e-05	9	RGS9
1.44975e-49	2.28282	0.333	0.146	3.72369e-45	9	STOM
5.7501e-30	2.27159	0.132	0.043	1.47691e-25	9	TENT5C
2.39958e-12	2.26599	0.047	0.014	6.16332e-08	9	EFHC2
7.13926e-12	2.25472	0.059	0.021	1.83372e-07	9	YES1
1.91646e-09	2.22844	0.03	0.009	4.92244e-05	9	C21orf58
2.40679e-21	2.22552	0.196	0.094	6.18184e-17	9	SYNE2
6.96575e-09	2.22174	0.032	0.01	0.000178915	9	AGAP1
6.16049e-13	2.22039	0.126	0.062	1.58232e-08	9	SKAP1
9.98071e-13	2.18262	0.072	0.027	2.56354e-08	9	H2AC8
7.37118e-65	2.18119	0.595	0.36	1.89329e-60	9	NT5C3A
1.58336e-14	2.16251	0.145	0.071	4.06686e-10	9	CD247
8.73236e-19	2.11817	0.143	0.062	2.24291e-14	9	SNRPN
9.1606e-09	2.11725	0.037	0.012	0.00023529	9	ZNF831
1.18007e-08	2.11622	0.046	0.017	0.000303101	9	RRAS2
2.87732e-14	2.11448	0.073	0.026	7.3904e-10	9	SIDT1
5.91182e-08	2.10115	0.041	0.015	0.00151845	9	OSBP2
8.85407e-22	2.10002	0.131	0.05	2.27417e-17	9	GCLM
1.94409e-10	2.09903	0.056	0.021	4.99339e-06	9	PYHIN1
1.20395e-07	2.09606	0.044	0.017	0.00309235	9	RAB30
1.4231e-06	2.08934	0.035	0.013	0.0365523	9	HOPX
6.51696e-12	2.07744	0.073	0.028	1.67388e-07	9	ANKRD9
1.49584e-14	2.07403	0.04	0.01	3.84206e-10	9	GATA3
1.60469e-09	2.0739	0.038	0.012	4.12164e-05	9	CD28
1.50777e-11	2.05638	0.075	0.03	3.8727e-07	9	NCALD
2.86735e-27	2.02872	0.292	0.156	7.36479e-23	9	ILK
2.56422e-51	2.02353	0.458	0.251	6.58619e-47	9	CTSA
6.31779e-08	2.01063	0.055	0.023	0.00162272	9	NELL2
2.03486e-31	2.01058	0.174	0.064	5.22654e-27	9	TNIK
9.16083e-07	2.00295	0.029	0.01	0.0235296	9	VWF
6.86692e-10	1.98797	0.037	0.011	1.76377e-05	9	TMEM106C
8.82732e-13	1.98657	0.072	0.027	2.2673e-08	9	SPOCK2
4.53265e-14	1.98519	0.128	0.06	1.16421e-09	9	INAFM2
2.33387e-15	1.97873	0.097	0.038	5.99454e-11	9	CTSW
1.37105e-08	1.97263	0.033	0.01	0.000352154	9	RHD
2.57438e-10	1.96273	0.073	0.031	6.6123e-06	9	SENCR
6.3725e-12	1.96209	0.068	0.026	1.63678e-07	9	SUSD3
2.00561e-15	1.95257	0.081	0.029	5.15142e-11	9	LINC01011
9.94033e-09	1.93236	0.047	0.018	0.000255317	9	PATJ
1.29141e-32	1.91095	0.447	0.288	3.31699e-28	9	MPP1
1.06821e-09	1.90749	0.072	0.031	2.7437e-05	9	ITK
6.35115e-70	1.89516	0.784	0.61	1.63129e-65	9	NCOA4
3.77492e-07	1.8748	0.05	0.021	0.00969588	9	IKZF3
1.48928e-18	1.86606	0.216	0.114	3.82522e-14	9	SEPTIN11
9.71999e-57	1.86291	0.635	0.429	2.49658e-52	9	RGS10
1.46978e-06	1.85702	0.018	0.005	0.0377513	9	A2M
2.01469e-09	1.84272	0.053	0.02	5.17473e-05	9	CD6
9.49596e-32	1.83978	0.242	0.106	2.43904e-27	9	MLH3
7.58371e-47	1.82077	0.607	0.44	1.94788e-42	9	NORAD
8.34857e-10	1.81826	0.07	0.029	2.14433e-05	9	ATP9A
3.63722e-10	1.80846	0.126	0.067	9.3422e-06	9	KCNA3
4.7012e-10	1.8078	0.059	0.023	1.2075e-05	9	PKIG
1.59233e-07	1.80521	0.056	0.025	0.00408991	9	MCM6
3.93191e-19	1.80395	0.227	0.121	1.00991e-14	9	MCUR1
7.23989e-07	1.80122	0.056	0.026	0.0185957	9	TRAC
2.6485e-16	1.78023	0.172	0.086	6.80267e-12	9	FRMD3
3.76939e-11	1.77663	0.145	0.078	9.68168e-07	9	BANK1
1.28039e-07	1.77579	0.056	0.024	0.00328867	9	PRKCQ
4.49822e-85	1.75329	0.863	0.664	1.15537e-80	9	TPM4
2.14215e-13	1.74044	0.148	0.075	5.5021e-09	9	RPA1
5.97527e-09	1.73311	0.082	0.039	0.000153475	9	INF2
1.87241e-14	1.73131	0.149	0.073	4.80928e-10	9	MGAT4B
1.57881e-44	1.73072	0.528	0.341	4.05519e-40	9	CALM3
3.69008e-10	1.72498	0.082	0.037	9.47796e-06	9	PDK1-AS1
1.07159e-56	1.72307	0.656	0.463	2.75238e-52	9	OST4
1.85595e-08	1.71774	0.068	0.031	0.0004767	9	FAH
1.47587e-90	1.70345	0.863	0.642	3.79076e-86	9	TAGLN2
1.23424e-09	1.69637	0.163	0.098	3.17015e-05	9	F11R
3.66368e-26	1.68658	0.344	0.203	9.41015e-22	9	MARCHF2
3.69538e-16	1.67883	0.174	0.088	9.49159e-12	9	SMIM3
5.44166e-08	1.66322	0.059	0.026	0.00139769	9	SIAE
2.13722e-08	1.66229	0.05	0.02	0.000548945	9	MAST4
2.14919e-15	1.65481	0.201	0.11	5.5202e-11	9	RAB37
1.93501e-16	1.6548	0.163	0.079	4.97007e-12	9	MT-ND6
5.66305e-08	1.64949	0.058	0.025	0.00145456	9	H4C8
1.94583e-12	1.62896	0.145	0.075	4.99786e-08	9	PYCR2
1.51651e-07	1.62368	0.097	0.053	0.00389515	9	MAGED2
7.28557e-11	1.60935	0.142	0.077	1.8713e-06	9	NFE2
3.19976e-10	1.57478	0.131	0.07	8.21859e-06	9	H2BC21
5.75688e-08	1.55921	0.067	0.03	0.00147866	9	WASF1
1.14492e-06	1.55212	0.058	0.027	0.0294072	9	GZMA
3.10842e-07	1.53452	0.091	0.049	0.00798397	9	INPP4B
6.93092e-44	1.4965	0.563	0.369	1.78021e-39	9	RNF11
3.94224e-07	1.49646	0.049	0.02	0.0101256	9	DOCK9
3.08195e-09	1.48667	0.114	0.061	7.91599e-05	9	C12orf76
8.89006e-09	1.47128	0.126	0.07	0.000228341	9	ABI2
1.08517e-33	1.46923	0.481	0.302	2.78727e-29	9	ODC1
4.75584e-13	1.46457	0.218	0.131	1.22154e-08	9	GGTA1
2.90723e-12	1.4221	0.163	0.089	7.46722e-08	9	ATP2A3
7.00722e-43	1.41769	0.676	0.5	1.7998e-38	9	TLK1
1.37811e-13	1.41311	0.314	0.213	3.53968e-09	9	MOB1B
1.3222e-53	1.40888	0.706	0.497	3.39607e-49	9	MAX
1.91597e-85	1.40477	0.979	0.874	4.92117e-81	9	GPX1
2.09077e-11	1.37378	0.285	0.199	5.37013e-07	9	R3HDM4
1.41058e-16	1.37154	0.213	0.115	3.62306e-12	9	H2BC4
1.36178e-14	1.37099	0.294	0.193	3.49773e-10	9	TPST2
1.52053e-06	1.36463	0.084	0.045	0.0390547	9	GET1
2.05648e-19	1.34751	0.387	0.26	5.28206e-15	9	RSU1
1.13296e-06	1.32389	0.078	0.04	0.0291	9	ACTR3B
2.94316e-07	1.31485	0.114	0.066	0.00755951	9	TTC7B
7.95904e-10	1.3019	0.145	0.081	2.04428e-05	9	MLLT3
4.06638e-09	1.29699	0.374	0.308	0.000104445	9	CNST
1.34713e-19	1.29519	0.406	0.277	3.46011e-15	9	ACTN1
3.8471e-07	1.28135	0.146	0.092	0.00988127	9	TAX1BP3
1.85848e-15	1.27175	0.457	0.356	4.7735e-11	9	SNAP23
2.01094e-07	1.26993	0.163	0.106	0.0051651	9	ABCC4
3.9839e-17	1.25152	0.475	0.378	1.02326e-12	9	PRDX6
3.10163e-16	1.24809	0.422	0.315	7.96653e-12	9	ETFA
2.4957e-07	1.22417	0.286	0.223	0.0064102	9	SNN
1.91653e-07	1.22142	0.19	0.129	0.00492261	9	CD151
5.93821e-13	1.2122	0.28	0.184	1.52523e-08	9	WBP2
1.43971e-42	1.19885	0.801	0.677	3.6979e-38	9	MYL12A
2.53435e-12	1.19083	0.44	0.364	6.50949e-08	9	PTPN18
4.5187e-10	1.18632	0.192	0.118	1.16063e-05	9	ABCC3
2.24896e-08	1.1804	0.248	0.177	0.000577646	9	NDUFAF3
3.8844e-10	1.1612	0.406	0.336	9.97707e-06	9	LEPROT
1.74509e-06	1.15839	0.225	0.165	0.0448226	9	CDK2AP1
2.33432e-51	1.15726	0.942	0.877	5.99571e-47	9	NAP1L1
6.43915e-20	1.15509	0.519	0.408	1.6539e-15	9	DAPP1
2.73477e-35	1.15405	0.909	0.842	7.02426e-31	9	LIMS1
7.86468e-12	1.14087	0.446	0.372	2.02004e-07	9	FERMT3
5.80705e-08	1.13939	0.266	0.198	0.00149154	9	TMEM140
3.25525e-09	1.13075	0.172	0.104	8.36112e-05	9	DAAM1
3.78486e-15	1.09825	0.268	0.161	9.72141e-11	9	MGLL
5.19439e-07	1.09573	0.139	0.086	0.0133418	9	FUT8
5.42728e-13	1.07332	0.417	0.328	1.394e-08	9	DYNLL1
1.94712e-27	1.05572	0.629	0.479	5.00119e-23	9	PPDPF
7.53836e-42	1.04009	0.851	0.728	1.93623e-37	9	MTPN
6.21041e-12	1.0343	0.437	0.357	1.59514e-07	9	CCND3
2.55764e-22	1.02521	0.619	0.484	6.5693e-18	9	LAMTOR1
2.24782e-07	1.00861	0.154	0.096	0.00577353	9	VKORC1L1
4.29438e-31	0.985718	0.647	0.481	1.10301e-26	9	ANO6
1.67195e-06	0.982143	0.172	0.115	0.042944	9	H2BC5
1.68067e-24	0.980797	0.711	0.574	4.31681e-20	9	GPX4
1.39366e-08	0.959994	0.419	0.35	0.000357963	9	HACD4
1.45378e-37	0.953059	0.793	0.629	3.73404e-33	9	ITGB1
7.76118e-08	0.937412	0.4	0.346	0.00199346	9	BBLN
2.01462e-42	0.931898	0.954	0.904	5.17455e-38	9	HLA-E
1.37314e-27	0.910119	0.82	0.699	3.52692e-23	9	PIP4K2A
1.59418e-22	0.902015	0.676	0.558	4.09464e-18	9	FLNA
3.55747e-32	0.898958	0.957	0.887	9.13737e-28	9	OAZ1
2.25218e-38	0.842676	1	0.995	5.78473e-34	9	TMSB4X
1.92677e-11	0.841413	0.543	0.462	4.94892e-07	9	RAB11A
2.04332e-07	0.83181	0.434	0.375	0.00524828	9	RAB32
9.97326e-36	0.826295	0.945	0.876	2.56163e-31	9	GNAS
5.81729e-13	0.826267	0.574	0.466	1.49417e-08	9	BIN2
1.88182e-28	0.81687	0.785	0.637	4.83345e-24	9	TGFB1
1.22242e-26	0.809994	0.819	0.675	3.13979e-22	9	RIPOR2
7.10835e-28	0.806347	0.863	0.752	1.82578e-23	9	MYH9
4.66952e-73	0.792854	1	1	1.19937e-68	9	MT-ND2
4.71322e-13	0.791581	0.516	0.418	1.21059e-08	9	PCGF5
1.20477e-10	0.778673	0.495	0.41	3.09444e-06	9	LRBA
6.78961e-24	0.771443	0.959	0.941	1.74391e-19	9	RAP1B
3.43007e-10	0.763945	0.551	0.469	8.81013e-06	9	EPB41
5.63093e-08	0.754075	0.454	0.395	0.0014463	9	WDR1
6.29342e-30	0.700206	0.98	0.97	1.61647e-25	9	YWHAZ
4.40241e-24	0.68847	0.779	0.618	1.13076e-19	9	CD99
2.64289e-11	0.684229	0.816	0.756	6.78827e-07	9	RIOK3
1.21433e-15	0.671794	0.741	0.638	3.11899e-11	9	PKM
1.12625e-06	0.662622	0.469	0.41	0.0289277	9	STMP1
3.17188e-19	0.662261	0.819	0.682	8.14697e-15	9	PTPN12
4.81281e-26	0.65979	0.982	0.959	1.23617e-21	9	SH3BGRL3
6.85158e-10	0.659315	0.714	0.627	1.75983e-05	9	PLEKHO1
4.72416e-07	0.655916	0.431	0.366	0.012134	9	APP
3.32322e-16	0.625879	0.979	0.977	8.5357e-12	9	H3-3A
9.58445e-12	0.618884	0.644	0.541	2.46177e-07	9	TMEM50A
9.61091e-08	0.598173	0.566	0.498	0.00246856	9	IL6ST
1.73554e-10	0.585586	0.658	0.571	4.45773e-06	9	TMOD3
1.61425e-08	0.561918	0.626	0.542	0.000414619	9	PCMTD1
1.39978e-06	0.561749	0.482	0.429	0.0359534	9	SEMA4D
7.73997e-13	0.558199	0.839	0.787	1.98801e-08	9	ARF1
3.71185e-14	0.554188	0.889	0.79	9.53388e-10	9	ARPC1B
3.68155e-13	0.552592	0.93	0.877	9.45607e-09	9	MYL6
2.73003e-07	0.548492	0.553	0.484	0.00701208	9	CDKN2D
1.20629e-09	0.541987	0.738	0.662	3.09835e-05	9	ARL6IP5
1.60062e-23	0.540121	0.292	0.147	4.1112e-19	9	THBS1
1.12651e-12	0.525961	0.942	0.923	2.89344e-08	9	HMGB1
2.97179e-17	0.519772	0.798	0.682	7.63305e-13	9	WIPF1
5.79173e-09	0.51135	0.865	0.851	0.000148761	9	CALM1
1.296e-09	0.509693	0.685	0.604	3.32877e-05	9	MFSD1
4.84834e-49	0.507137	1	1	1.2453e-44	9	MT-ATP6
0	11.5758	0.106	0	0	10	PPY
0	10.4989	0.556	0.001	0	10	ENPP1
0	10.2977	0.954	0.003	0	10	CLEC9A
0	10.0984	0.907	0.003	0	10	CLNK
0	9.48832	0.073	0	0	10	LINC01724
0	8.89855	0.927	0.007	0	10	CADM1
0	8.77871	0.53	0.002	0	10	MIR924HG
0	8.71071	0.073	0	0	10	ERICH5
5.54733e-293	8.68096	0.046	0	1.42483e-290	10	HTR3A
3.35157e-196	8.48832	0.033	0	8.60852e-192	10	CERNA2
0	8.24039	0.093	0	0	10	HOXA7
1.10034e-101	8.16639	0.02	0	2.82622e-97	10	MCF2L-AS1
0	8.08744	0.596	0.005	0	10	ENOX1
0	8.06301	0.715	0.004	0	10	RHEX
3.11744e-79	8.00289	0.02	0	8.00714e-75	10	LINC01976
0	7.99733	0.212	0.001	0	10	FBXO27
0	7.98026	0.722	0.005	0	10	IDO1
0	7.93578	0.43	0.002	0	10	CCND1
1.18051e-252	7.90336	0.06	0	3.03214e-248	10	PLEKHG4B
0	7.88654	0.291	0.005	0	10	SDK1
6.10318e-238	7.85089	0.053	0	1.5676e-233	10	LINC02255
0	7.81025	0.093	0	0	10	CCDC74A
0	7.69255	0.583	0.003	0	10	PAWR
0	7.64878	0.113	0.001	0	10	SEPTIN3
0	7.61956	0.325	0.002	0	10	KCND3
0	7.53331	0.57	0.004	0	10	BTLA
0	7.53217	0.642	0.009	0	10	DNASE1L3
0	7.50795	0.152	0.001	0	10	CLSTN2
6.30907e-46	7.48832	0.013	0	1.62048e-41	10	TLCD5
0	7.46447	0.126	0.001	0	10	SCN7A
0	7.43709	0.457	0.003	0	10	TMEM14A
0	7.35904	0.192	0.001	0	10	CYP2E1
2.6894e-40	7.26593	0.013	0	6.90772e-36	10	HOXA6
2.6894e-40	7.26593	0.013	0	6.90772e-36	10	NLRP4
5.77199e-151	7.16639	0.053	0	1.48254e-146	10	ZNF462
2.85757e-142	7.16639	0.053	0	7.33967e-138	10	CDH2
0	7.12668	0.397	0.004	0	10	TLR3
5.97254e-260	7.08622	0.079	0.001	1.53405e-255	10	SMOC1
3.52671e-74	7.00289	0.026	0	9.05835e-70	10	LINC01842
0	6.95105	0.391	0.004	0	10	GCSAM
2.13357e-78	6.90336	0.033	0	5.48008e-74	10	PHLDA3
0	6.87361	0.199	0.002	0	10	CXCR3
0	6.81409	0.219	0.002	0	10	RAB7B
1.15731e-90	6.78788	0.04	0	2.97254e-86	10	LINC01357
0	6.76784	0.278	0.003	0	10	PPM1J
8.52157e-79	6.72278	0.026	0	2.18876e-74	10	ZCCHC18
0	6.70449	0.424	0.006	0	10	XCR1
0	6.63912	0.576	0.01	0	10	NCKAP5
1.55513e-29	6.61385	0.013	0	3.99435e-25	10	LINC02883
3.85041e-27	6.61385	0.013	0	9.88977e-23	10	FAM226B
3.85041e-27	6.61385	0.013	0	9.88977e-23	10	HHIPL1
8.51336e-45	6.58143	0.02	0	2.18666e-40	10	RTKN
0	6.57271	0.126	0.001	0	10	SH3RF2
0	6.56975	0.185	0.002	0	10	CYYR1
3.62121e-50	6.56232	0.033	0.001	9.30109e-46	10	LINC01515
0	6.53586	0.914	0.028	0	10	NCALD
7.15041e-40	6.48832	0.02	0	1.83658e-35	10	TBILA
6.21262e-184	6.43996	0.099	0.001	1.59571e-179	10	ROR1
1.04472e-32	6.41793	0.02	0	2.68337e-28	10	KIRREL3-AS1
3.43699e-229	6.40586	0.106	0.001	8.82792e-225	10	B3GNT7
1.4036e-52	6.35082	0.026	0	3.60515e-48	10	LMNTD2-AS1
2.64827e-31	6.35082	0.02	0	6.80207e-27	10	C9orf152
4.84843e-128	6.31839	0.06	0.001	1.24532e-123	10	SPINK2
7.19752e-40	6.31839	0.02	0	1.84868e-35	10	MGAM2
6.27034e-36	6.31839	0.02	0	1.61054e-31	10	ZNF662
0	6.30296	0.589	0.009	0	10	DPP4
5.72969e-78	6.29567	0.04	0.001	1.47167e-73	10	ALOX15
1.55886e-29	6.26593	0.013	0	4.00394e-25	10	TRAV6
2.25532e-23	6.26593	0.013	0	5.79279e-19	10	CCDC74B
6.28887e-36	6.24039	0.02	0	1.6153e-31	10	EDA2R
2.88267e-124	6.23198	0.053	0.001	7.40414e-120	10	LINC02805
0	6.21936	0.848	0.024	0	10	P2RY14
9.22012e-156	6.2153	0.073	0.001	2.36819e-151	10	CD200
0	6.21148	0.212	0.003	0	10	KIT
7.87091e-74	6.20821	0.04	0.001	2.02164e-69	10	TTC22
1.51812e-20	6.16639	0.013	0	3.89928e-16	10	FOXA1
0	6.14105	0.417	0.006	0	10	ADGRG6
0	6.13986	0.404	0.007	0	10	AKAP6
0	6.11281	0.205	0.003	0	10	BEND5
3.17874e-239	6.09875	0.139	0.002	8.16461e-235	10	TSPAN15
2.23523e-68	6.04775	0.04	0.001	5.74118e-64	10	POGLUT2
1.83577e-159	6.02266	0.099	0.002	4.71517e-155	10	SAMD12-AS1
0	6.01127	0.232	0.004	0	10	SNX22
1.58277e-43	6.00289	0.026	0	4.06534e-39	10	PYCR1
2.22841e-19	5.98582	0.013	0	5.72368e-15	10	TRIM47
0	5.97667	0.735	0.02	0	10	TOX
2.70082e-31	5.96476	0.02	0	6.93705e-27	10	FAM131B
4.5397e-209	5.944	0.113	0.002	1.16602e-204	10	CLEC4C
0	5.93373	0.252	0.004	0	10	ZNF711
9.89443e-28	5.90336	0.02	0	2.54139e-23	10	FBXO17
1.52311e-20	5.90336	0.013	0	3.91211e-16	10	DPYSL5
2.42717e-18	5.90336	0.013	0	6.23417e-14	10	PROB1
2.05608e-17	5.90336	0.013	0	5.28105e-13	10	TMSB15C
7.75763e-154	5.89076	0.106	0.002	1.99255e-149	10	LDLRAD2
1.26757e-136	5.88498	0.079	0.001	3.25576e-132	10	DACT1
2.05892e-17	5.82535	0.013	0	5.28833e-13	10	ADGRG7
5.06621e-129	5.82433	0.245	0.013	1.30126e-124	10	S100B
0	5.77623	0.987	0.057	0	10	ZEB1
8.06131e-16	5.75135	0.013	0	2.07055e-11	10	SDR42E1
2.87507e-278	5.75011	0.245	0.006	7.38463e-274	10	PARM1
1.23956e-274	5.70968	0.179	0.003	3.18381e-270	10	YWHAEP7
1.02929e-181	5.70282	0.119	0.002	2.64372e-177	10	TOX-DT
1.63433e-229	5.68566	0.199	0.005	4.19777e-225	10	DCLK2
2.0904e-44	5.68096	0.033	0.001	5.3692e-40	10	RAC3
1.12301e-123	5.64397	0.106	0.003	2.88445e-119	10	PTPRG
1.32226e-172	5.62325	0.126	0.003	3.39624e-168	10	H2AC14
3.94134e-15	5.61385	0.013	0	1.01233e-10	10	NPPC
4.55316e-36	5.60079	0.026	0.001	1.16948e-31	10	CHMP4C
0	5.57817	0.47	0.013	0	10	EGLN3
3.94603e-15	5.54972	0.013	0	1.01354e-10	10	OBSCN-AS1
1.67826e-14	5.54972	0.013	0	4.31061e-10	10	ANKRD20A1
6.33194e-14	5.54972	0.013	0	1.62636e-09	10	SCAND3
2.25281e-281	5.52759	1	0.129	5.78634e-277	10	CCSER1
2.31305e-29	5.48832	0.026	0.001	5.94106e-25	10	DPY19L2
2.58489e-23	5.48832	0.02	0.001	6.63929e-19	10	FHIP1A-DT
6.35942e-22	5.48832	0.02	0.001	1.63342e-17	10	RHOD
3.95073e-15	5.48832	0.013	0	1.01474e-10	10	ZNF727
0	5.4651	0.47	0.014	0	10	SAMD12
0	5.46208	0.576	0.018	0	10	LIMA1
5.18282e-237	5.4549	0.192	0.004	1.33121e-232	10	FCRL6
7.23266e-27	5.42943	0.026	0.001	1.85771e-22	10	TDRD1
6.1042e-161	5.41897	0.159	0.005	1.56786e-156	10	DUSP4
4.67882e-28	5.41793	0.026	0.001	1.20175e-23	10	EPCAM
3.34431e-106	5.40086	0.093	0.002	8.58986e-102	10	ITPRIPL1
1.69906e-241	5.3779	0.205	0.005	4.36404e-237	10	BIK
0	5.36709	0.722	0.023	0	10	HLA-DOB
8.48706e-75	5.33304	0.066	0.002	2.1799e-70	10	PCBP4
5.7924e-89	5.31839	0.079	0.002	1.48778e-84	10	ZEB1-AS1
6.35265e-14	5.31839	0.013	0	1.63168e-09	10	SMKR1
5.57766e-51	5.27887	0.046	0.001	1.43262e-46	10	FAM149A
0	5.27656	0.815	0.038	0	10	C1orf21
1.90196e-12	5.26593	0.013	0	4.88518e-08	10	LINC02718
5.0265e-12	5.26593	0.013	0	1.29106e-07	10	PRRX2
0	5.25007	0.589	0.019	0	10	TPD52
3.97459e-121	5.24486	0.099	0.002	1.02087e-116	10	GNAO1
8.28724e-35	5.24039	0.033	0.001	2.12858e-30	10	ENPP3
3.84345e-18	5.24039	0.02	0.001	9.87191e-14	10	C17orf113
0	5.23348	0.887	0.072	0	10	C1orf54
4.31622e-68	5.22528	0.06	0.002	1.10862e-63	10	GOLGA2P5
1.52079e-07	5.19554	0.013	0.001	0.00390614	10	RASSF6
3.53542e-39	5.18715	0.04	0.001	9.08071e-35	10	SMIM6
1.33304e-49	5.16639	0.046	0.001	3.42392e-45	10	SHE
2.90033e-11	5.16639	0.013	0.001	7.44949e-07	10	PRKACB-DT
1.34616e-18	5.13077	0.02	0.001	3.45761e-14	10	FOXB1
6.40521e-11	5.11909	0.013	0.001	1.64518e-06	10	DIO2-AS1
1.49196e-75	5.1013	0.079	0.002	3.8321e-71	10	ANKRD65
1.6147e-16	5.096	0.02	0.001	4.14735e-12	10	RUNDC3A-AS1
1.6923e-141	5.08937	0.159	0.005	4.34666e-137	10	TACSTD2
0	5.07619	0.523	0.019	0	10	ZNF366
6.41059e-11	5.07328	0.013	0.001	1.64656e-06	10	CA12
5.98579e-34	5.06511	0.046	0.002	1.53745e-29	10	PAK3
9.32473e-26	5.05536	0.026	0.001	2.39506e-21	10	CGREF1
6.24027e-38	5.0444	0.06	0.003	1.60281e-33	10	STK33
0	5.02221	0.464	0.018	0	10	SLAMF8
5.16479e-33	5.00719	0.033	0.001	1.32658e-28	10	HMSD
0	4.99189	0.457	0.016	0	10	SERPINF2
5.55598e-281	4.99095	0.325	0.011	1.42705e-276	10	TLR10
5.82152e-205	4.98674	0.238	0.008	1.49526e-200	10	LRRC1
2.35908e-20	4.98582	0.026	0.001	6.0593e-16	10	LRRC18
5.09745e-106	4.97047	0.126	0.004	1.30928e-101	10	CIB2
4.50156e-99	4.96845	0.106	0.003	1.15623e-94	10	KLF8
1.76113e-15	4.96476	0.02	0.001	4.52345e-11	10	TMEM121
7.1248e-199	4.95713	0.232	0.008	1.83e-194	10	DBN1
1.16208e-47	4.94916	0.046	0.001	2.98479e-43	10	CCDC54-AS1
5.90025e-131	4.94695	0.152	0.005	1.51548e-126	10	RAMP1
2.78179e-18	4.944	0.026	0.001	7.14502e-14	10	LDOC1
6.42674e-11	4.944	0.013	0.001	1.65071e-06	10	TCERG1L
9.72832e-10	4.944	0.013	0.001	2.49872e-05	10	HSD17B14
4.20691e-45	4.93032	0.053	0.002	1.08055e-40	10	SMO
5.66918e-212	4.92999	0.245	0.008	1.45613e-207	10	SLC4A3
5.37726e-293	4.91663	0.371	0.013	1.38115e-293	10	THRB
6.43213e-11	4.90336	0.013	0.001	1.65209e-06	10	SPON1-AS1
5.23751e-10	4.90336	0.013	0.001	1.34525e-05	10	TMEM263-DT
5.23751e-10	4.90336	0.013	0.001	1.34525e-05	10	LRFN3
1.74902e-09	4.90336	0.013	0.001	4.49235e-05	10	KIF23-AS1
1.06308e-07	4.90336	0.013	0.001	0.00273051	10	C5orf47
9.42912e-22	4.87951	0.026	0.001	2.42187e-17	10	OGFRP1
0	4.87257	0.444	0.016	0	10	RAB30
1.28323e-224	4.87181	0.272	0.009	3.29598e-220	10	CLCN4
1.78965e-49	4.86773	0.06	0.002	4.59671e-45	10	EPS8L2
0	4.86451	0.788	0.048	0	10	MCOLN2
3.32327e-25	4.86383	0.033	0.001	8.53581e-21	10	TRERNA1
2.71487e-10	4.86383	0.013	0.001	6.97315e-06	10	BSPRY
3.04739e-09	4.86383	0.013	0.001	7.82722e-05	10	CTHRC1
1.0093e-135	4.85605	0.166	0.006	2.59238e-131	10	BEND6
7.35922e-90	4.84446	0.106	0.004	1.89021e-85	10	RHOXF1-AS1
9.44591e-22	4.83297	0.026	0.001	2.42618e-17	10	KCNE4
3.80284e-150	4.82535	0.185	0.007	9.76759e-146	10	TNFRSF11A
2.00344e-266	4.80851	0.344	0.013	5.14583e-262	10	MTERF2
5.58136e-27	4.78788	0.033	0.001	1.43357e-22	10	MARCHF10
3.04952e-09	4.78788	0.013	0.001	7.8327e-05	10	CAPN8
9.36107e-63	4.77211	0.079	0.003	2.40439e-58	10	C1orf115
1.02707e-209	4.77179	0.278	0.011	2.63804e-205	10	FKBP1B
1.47212e-246	4.73572	0.43	0.022	3.78114e-242	10	PKP2
4.33082e-169	4.73488	0.212	0.008	1.11237e-164	10	SMPD3
4.80682e-97	4.71749	0.126	0.005	1.23463e-92	10	GAMT
6.7609e-63	4.71573	0.073	0.002	1.73654e-58	10	ZNF608
7.12096e-28	4.71071	0.04	0.002	1.82902e-23	10	CCR9
2.84558e-18	4.70172	0.026	0.001	7.30888e-14	10	LAMC3
2.36032e-23	4.69576	0.033	0.001	6.06248e-19	10	RFPL4A
0	4.69386	0.881	0.058	0	10	PLEKHA5
1.81456e-291	4.6866	0.457	0.021	4.66069e-287	10	PRELID2
1.36877e-08	4.68096	0.013	0.001	0.000351569	10	TNK1
0	4.66033	0.576	0.028	0	10	SERPINF1
2.14965e-08	4.64702	0.013	0.001	0.000552138	10	STAB2
2.15101e-08	4.64702	0.013	0.001	0.000552486	10	FAM169A-AS1
2.15101e-08	4.64702	0.013	0.001	0.000552486	10	TNFSF11
3.07468e-143	4.64688	1	0.324	7.89731e-139	10	WDFY4
9.46046e-110	4.63461	0.172	0.008	2.42992e-105	10	SLCO5A1
1.46351e-177	4.62613	0.291	0.014	3.75903e-173	10	MYEF2
2.35514e-61	4.62325	0.086	0.004	6.04918e-57	10	TIFAB
2.6526e-27	4.62325	0.04	0.002	6.81321e-23	10	DTX3
8.51856e-09	4.61385	0.013	0.001	0.000218799	10	LINC02315
3.92103e-93	4.61188	0.232	0.017	1.00712e-88	10	KCNQ5
1.53907e-18	4.60079	0.026	0.001	3.95311e-14	10	DPF1
1.4528e-14	4.58143	0.02	0.001	3.73152e-10	10	H3C3
4.99112e-08	4.58143	0.013	0.001	0.00128197	10	BEND4
4.11656e-07	4.58143	0.013	0.001	0.0105734	10	SLC8A3
1.52997e-242	4.57614	0.563	0.038	3.92972e-238	10	ST18
2.90041e-17	4.56232	0.026	0.001	7.44972e-13	10	PLCH2
1.18539e-135	4.56047	0.225	0.011	3.04467e-131	10	SEMA7A
8.31896e-13	4.55758	0.02	0.001	2.13672e-08	10	ARHGEF35
4.99412e-08	4.54972	0.013	0.001	0.00128274	10	COL5A3
7.39041e-08	4.54972	0.013	0.001	0.00189823	10	NUDT11
2.16967e-07	4.54972	0.013	0.001	0.0055728	10	ST8SIA6-AS1
6.03067e-16	4.54346	0.026	0.001	1.54898e-11	10	ROCK1P1
0	4.53545	0.51	0.023	0	10	IL18R1
3.31322e-08	4.51869	0.013	0.001	0.000851002	10	FNDC4
2.80723e-21	4.51104	0.02	0.001	7.21036e-17	10	SFRP4
9.53988e-56	4.50647	0.099	0.005	2.45032e-51	10	CTNND2
1.67111e-17	4.50647	0.026	0.001	4.29225e-13	10	MYH15
9.90428e-231	4.50447	0.377	0.018	2.54391e-226	10	P2RY10
1.84148e-48	4.50343	0.073	0.003	4.72983e-44	10	GPR171
3.47944e-200	4.49801	0.397	0.023	8.93694e-196	10	LINC01374
2.71322e-122	4.48832	0.199	0.009	6.9689e-118	10	ZNF827
1.07562e-07	4.48832	0.013	0.001	0.00276274	10	FGD5
0	4.45045	0.709	0.045	0	10	NFATC2
4.52782e-37	4.43743	0.106	0.009	1.16297e-32	10	HYDIN
6.89488e-233	4.43459	0.53	0.035	1.77095e-228	10	APBA1
7.40341e-08	4.42943	0.013	0.001	0.00190157	10	MYO1B
8.62795e-12	4.42223	0.02	0.001	2.21609e-07	10	ARHGEF5
9.6267e-16	4.41793	0.026	0.001	2.47262e-11	10	GOLGA6L9
1.38755e-165	4.41477	0.993	0.246	3.56391e-161	10	CPNE3
3.49135e-69	4.4049	0.119	0.006	8.96753e-65	10	ACP6
5.17279e-21	4.40086	0.033	0.002	1.32863e-16	10	LINC00882
5.17279e-21	4.40086	0.033	0.002	1.32863e-16	10	SLC25A4
5.01512e-17	4.40086	0.026	0.001	1.28813e-12	10	ANKRD20A5P
8.47683e-17	4.40086	0.026	0.001	2.17727e-12	10	ZNF667
2.17442e-07	4.40086	0.013	0.001	0.005585	10	SLC16A14
1.54861e-24	4.38878	0.04	0.002	3.97759e-20	10	PLEKHH1
3.28113e-229	4.37787	0.921	0.122	8.42757e-225	10	SLAMF7
2.17561e-07	4.37284	0.013	0.001	0.00558805	10	SLC41A3-AS1
1.20084e-241	4.36532	0.55	0.037	3.08436e-237	10	CD59
3.32832e-42	4.35629	0.073	0.004	8.54879e-38	10	CRACD
1.72705e-62	4.3499	0.106	0.005	4.43593e-58	10	SGO1
4.94398e-76	4.34536	0.152	0.009	1.26986e-71	10	DMD
7.39908e-08	4.34536	0.013	0.001	0.00190045	10	GPR33
7.53095e-07	4.34536	0.013	0.001	0.0193433	10	BIRC6-AS1
9.97809e-07	4.34536	0.013	0.001	0.0256287	10	PAK6
1.24973e-206	4.31896	0.974	0.162	3.20993e-202	10	AUTS2
1.37409e-08	4.31839	0.013	0.001	0.000352935	10	CFI
5.6271e-07	4.31839	0.013	0.001	0.0144532	10	KCNH1
7.53853e-07	4.31839	0.013	0.001	0.0193627	10	MSLNL
1.2768e-175	4.31691	0.318	0.017	3.27945e-171	10	TMEM97
0	4.31642	0.834	0.068	0	10	TSPAN33
6.34247e-39	4.30952	0.079	0.005	1.62906e-34	10	LINC01478
1.28875e-37	4.30389	0.066	0.003	3.31014e-33	10	RHPN1
5.844e-287	4.2964	0.768	0.063	1.50103e-282	10	BATF3
3.34345e-173	4.29404	0.305	0.015	8.58766e-169	10	SCN9A
2.17918e-07	4.29192	0.013	0.001	0.00559723	10	CA1
3.02443e-07	4.29192	0.013	0.001	0.00776825	10	CARNS1
9.98793e-07	4.29192	0.013	0.001	0.025654	10	TAS2R46
1.69849e-06	4.29192	0.013	0.001	0.0436258	10	GRIA3
4.75697e-19	4.28865	0.04	0.003	1.22183e-14	10	ARHGAP5-AS1
8.315e-15	4.28669	0.026	0.001	2.13571e-10	10	SLCO5A1-AS1
3.27947e-85	4.28355	0.152	0.008	8.42331e-81	10	GPT2
2.36198e-18	4.27887	0.033	0.002	6.06675e-14	10	LINC00298
7.38467e-164	4.27109	0.245	0.011	1.89675e-159	10	ROBO1
7.98991e-14	4.27109	0.026	0.002	2.05221e-09	10	KRT18
4.06046e-169	4.27067	0.974	0.211	1.04293e-164	10	NAPSB
6.77413e-16	4.26827	0.04	0.003	1.73993e-11	10	OR3A2
1.30955e-06	4.26593	0.013	0.001	0.0336357	10	EPHA2
2.46918e-119	4.26155	0.238	0.014	6.34209e-115	10	E2F5
2.47531e-20	4.2531	0.033	0.002	6.35782e-16	10	LMCD1
6.78436e-22	4.25128	0.04	0.002	1.74256e-17	10	TRIM6
5.73692e-245	4.24224	0.947	0.119	1.47353e-240	10	NEGR1
4.15776e-07	4.24039	0.013	0.001	0.0106792	10	CR2
2.18823e-69	4.23093	0.132	0.007	5.62047e-65	10	GRHL1
2.21453e-07	4.22779	0.02	0.002	0.00568803	10	CSRP2
6.25183e-30	4.22362	0.053	0.003	1.60578e-25	10	APOC1
6.53658e-10	4.22153	0.02	0.001	1.67892e-05	10	ADORA3
2.63651e-54	4.21661	0.106	0.006	6.77188e-50	10	CLIC3
1.2759e-84	4.21619	0.152	0.008	3.27716e-80	10	ADGRA3
3.53741e-17	4.20292	0.033	0.002	9.08584e-13	10	CARMIL2
1.29475e-10	4.20292	0.02	0.001	3.32557e-06	10	DPPA4
2.07256e-76	4.19064	0.152	0.009	5.32338e-72	10	UBE2Q2P2
3.81568e-14	4.19064	0.026	0.002	9.80058e-10	10	FAM111B
8.63584e-57	4.18454	0.106	0.006	2.21811e-52	10	P3H2
9.41344e-52	4.16639	0.099	0.006	2.41784e-47	10	TVP23A
5.3816e-133	4.14881	0.291	0.018	1.38226e-128	10	OCIAD2
4.99363e-42	4.14436	0.079	0.004	1.28261e-37	10	GPR55
1.60564e-11	4.14254	0.026	0.002	4.1241e-07	10	KLHL32
7.56892e-07	4.11909	0.013	0.001	0.0194408	10	TDRD10
3.77382e-74	4.11462	0.146	0.008	9.69306e-70	10	EHF
6.6059e-127	4.11289	0.265	0.016	1.69673e-122	10	ITM2C
3.16997e-35	4.1108	0.079	0.005	8.14207e-31	10	CNFN
2.15469e-45	4.10519	0.086	0.005	5.53432e-41	10	TSPAN13
1.17585e-181	4.08971	0.444	0.031	3.02017e-177	10	MYO1D
1.49067e-45	4.08233	0.093	0.005	3.82878e-41	10	FBLN2
2.66709e-187	4.07932	0.43	0.028	6.85043e-183	10	PLPP1
1.32425e-19	4.07651	0.04	0.002	3.40135e-15	10	CHST10
2.82912e-16	4.07328	0.033	0.002	7.2666e-12	10	NCOA7-AS1
1.08097e-102	4.06579	0.212	0.013	2.77646e-98	10	FZD3
2.49752e-17	4.06205	0.033	0.002	6.41489e-13	10	RPS6KA6
1.18327e-09	4.06205	0.02	0.001	3.03922e-05	10	PLEKHG7
7.51558e-51	4.06008	0.106	0.006	1.93038e-46	10	SIGLEC17P
4.50636e-106	4.05299	0.325	0.028	1.15746e-101	10	ENPP2
3.58418e-205	4.05144	0.45	0.028	9.20597e-201	10	RAVER2
3.51964e-09	4.04538	0.02	0.001	9.04021e-05	10	SLC38A5
6.82251e-19	4.03829	0.04	0.003	1.75236e-14	10	COL4A4
3.12008e-13	4.02889	0.026	0.002	8.01393e-09	10	ZC3HAV1L
1.94427e-12	4.02889	0.026	0.002	4.99386e-08	10	GNAO1-DT
1.2698e-11	4.02889	0.026	0.002	3.26148e-07	10	NPIPB8
3.75238e-208	4.02501	0.987	0.166	9.63799e-204	10	FLT3
5.77716e-26	4.02162	0.053	0.003	1.48386e-21	10	C5orf63
2.21578e-07	4.00289	0.02	0.002	0.00569122	10	POU3F1
9.81103e-18	4.00105	0.04	0.003	2.51996e-13	10	PHKA1
6.53708e-20	4.00003	0.046	0.003	1.67905e-15	10	CDHR3
8.67608e-78	3.99922	0.179	0.012	2.22845e-73	10	EXPH5
7.4632e-09	3.98052	0.02	0.001	0.000191692	10	GALNT16-AS1
3.64416e-110	3.97762	0.258	0.017	9.36004e-106	10	PATJ
7.62686e-15	3.97525	0.033	0.002	1.95896e-10	10	FAM90A1
6.86574e-80	3.96655	0.192	0.013	1.76347e-75	10	MRC2
2.54864e-15	3.9578	0.04	0.003	6.54619e-11	10	LINC00923
1.27811e-11	3.95227	0.026	0.002	3.28281e-07	10	LINC02513
5.41193e-21	3.94142	0.046	0.003	1.39005e-16	10	SNTA1
5.79488e-153	3.93636	0.371	0.026	1.48842e-148	10	LRRCC1
5.40237e-21	3.93373	0.046	0.003	1.3876e-16	10	CTLA4
1.19449e-08	3.93373	0.02	0.002	0.000306805	10	ZNF286B
1.73698e-241	3.93081	0.834	0.088	4.46143e-237	10	CLIC2
4.2595e-82	3.92959	0.199	0.014	1.09405e-77	10	TCEA3
4.52246e-38	3.92935	0.086	0.006	1.16159e-33	10	SOX12
8.18377e-11	3.92353	0.026	0.002	2.102e-06	10	FSTL4
1.31876e-50	3.92177	0.126	0.009	3.38724e-46	10	MORC4
2.3384e-231	3.9192	0.649	0.053	6.00618e-227	10	NDRG2
1.43212e-126	3.91064	0.623	0.087	3.6784e-122	10	CCDC26
1.50654e-53	3.90938	0.126	0.008	3.86956e-49	10	NMB
2.21229e-14	3.90336	0.033	0.002	5.68227e-10	10	BCAR3-AS1
9.18314e-11	3.88841	0.02	0.001	2.35869e-06	10	LIPH
1.19689e-08	3.88841	0.02	0.002	0.00030742	10	LINC00582
1.71374e-72	3.87588	0.159	0.01	4.40174e-68	10	NIPA1
6.41855e-08	3.85896	0.02	0.002	0.0016486	10	BEX5
9.15242e-25	3.85411	0.079	0.007	2.3508e-20	10	CBR3
1.36662e-16	3.85273	0.04	0.003	3.51016e-12	10	CDH1
1.16484e-21	3.84446	0.053	0.004	2.9919e-17	10	LINC00426
4.73158e-184	3.84105	0.556	0.048	1.21531e-179	10	GRAMD2B
7.54221e-17	3.83011	0.053	0.005	1.93722e-12	10	FZD6
2.86077e-98	3.82437	0.311	0.028	7.3479e-94	10	H1-5
6.41253e-230	3.81383	0.583	0.043	1.64706e-225	10	TENT5C
5.09256e-30	3.80799	0.106	0.01	1.30803e-25	10	SPRY2
8.77263e-44	3.8076	0.106	0.007	2.25325e-39	10	PLXNA1
3.55177e-69	3.80649	0.146	0.009	9.12271e-65	10	LMCD1-AS1
2.1471e-15	3.80382	0.04	0.003	5.51483e-11	10	MEST
1.36908e-126	3.80094	0.338	0.026	3.51649e-122	10	TMEM156
5.13246e-10	3.79902	0.026	0.002	1.31827e-05	10	TMEM81
5.08876e-57	3.79547	0.139	0.01	1.30705e-52	10	ENO4
1.34267e-45	3.79271	0.113	0.008	3.44866e-41	10	KIF23
1.01717e-48	3.79052	0.119	0.008	2.61261e-44	10	BCL2L14
2.14115e-196	3.7892	0.543	0.043	5.49955e-192	10	SLC41A2
1.55921e-20	3.78788	0.053	0.004	4.00483e-16	10	ZNF667-AS1
5.30314e-08	3.78788	0.02	0.002	0.00136211	10	LINC01415
3.77772e-45	3.78511	0.119	0.009	9.70308e-41	10	MATK
6.07185e-31	3.78392	0.079	0.006	1.55956e-26	10	PARD6B
1.7445e-15	3.77997	0.04	0.003	4.48075e-11	10	PANO1
2.11306e-25	3.77682	0.06	0.004	5.42739e-21	10	PCLAF
1.7445e-15	3.77211	0.04	0.003	4.48075e-11	10	KIRREL3
3.61471e-69	3.76669	0.166	0.011	9.28437e-65	10	PNMA1
1.03652e-10	3.76585	0.026	0.002	2.6623e-06	10	GRIK4
1.24209e-17	3.7604	0.046	0.004	3.19031e-13	10	APOL4
2.76214e-105	3.7604	0.212	0.012	7.09455e-101	10	MYLK
1.01948e-38	3.74756	0.099	0.007	2.61855e-34	10	DAPK2
7.44952e-10	3.74416	0.026	0.002	1.91341e-05	10	E2F5-DT
1.06649e-61	3.74067	0.166	0.013	2.73929e-57	10	RADX
3.40275e-14	3.74013	0.04	0.003	8.73996e-10	10	MAP3K9
6.02702e-12	3.73343	0.033	0.003	1.54804e-07	10	NDN
2.36397e-10	3.73343	0.026	0.002	6.07185e-06	10	PLEKHF1
1.43768e-30	3.72632	0.086	0.007	3.69267e-26	10	ZNF516-AS1
5.29584e-18	3.71353	0.046	0.004	1.36024e-13	10	SLC39A14
5.34898e-19	3.70405	0.053	0.004	1.37388e-14	10	PROC
1.46622e-89	3.69708	0.258	0.021	3.76599e-85	10	QPRT
1.60766e-103	3.68904	0.331	0.03	4.12927e-99	10	SLC2A1
2.67637e-63	3.68096	0.185	0.015	6.87427e-59	10	BAG2
4.11598e-19	3.68096	0.046	0.003	1.05719e-14	10	PTK7
3.66497e-07	3.68096	0.02	0.002	0.00941348	10	SLC25A23
5.84978e-112	3.68001	0.318	0.025	1.50252e-107	10	PLCD1
5.3417e-99	3.67979	0.258	0.019	1.37202e-94	10	TSPAN2
5.69574e-17	3.67582	0.053	0.005	1.46295e-12	10	ULK4P3
3.83375e-26	3.66389	0.073	0.006	9.84697e-22	10	TMEM237
8.27951e-23	3.66389	0.073	0.007	2.12659e-18	10	SLC22A23
6.70973e-07	3.65543	0.02	0.002	0.017234	10	ADCY6
5.51051e-144	3.65053	0.377	0.028	1.41537e-139	10	CDS1
7.49641e-10	3.65038	0.026	0.002	1.92545e-05	10	DNMT3B
5.8497e-121	3.64301	0.497	0.057	1.5025e-116	10	IDO2
2.37179e-10	3.64032	0.026	0.002	6.09194e-06	10	BUB1B
2.82025e-11	3.63345	0.053	0.007	7.24381e-07	10	CEP112
8.74255e-41	3.63034	0.132	0.012	2.24552e-36	10	DANT2
8.98132e-10	3.63034	0.026	0.002	2.30685e-05	10	ASIC2
3.31278e-08	3.63034	0.026	0.003	0.000850887	10	RASIP1
5.79734e-07	3.63034	0.02	0.002	0.0148905	10	ALDH5A1
1.75886e-169	3.62036	0.609	0.062	4.51763e-165	10	AP1S3
5.09953e-35	3.61057	0.126	0.013	1.30981e-30	10	LRRC7
2.40365e-39	3.60917	0.119	0.01	6.17377e-35	10	KIFC1
8.95341e-07	3.60568	0.02	0.002	0.0229968	10	NPAS3
1.78401e-35	3.60345	0.119	0.011	4.58222e-31	10	SH3D21
2.33576e-13	3.60219	0.04	0.004	5.99939e-09	10	SPINT1-AS1
1.71246e-92	3.60127	0.417	0.052	4.39845e-88	10	ANK3
7.34639e-70	3.58016	0.225	0.02	1.88692e-65	10	FUT7
2.74429e-17	3.56153	0.06	0.006	7.04871e-13	10	DNAH14
1.65301e-32	3.55916	0.093	0.008	4.24575e-28	10	CAMP
1.75232e-06	3.55758	0.02	0.002	0.0450084	10	TMEM25
1.12175e-19	3.55496	0.053	0.004	2.88121e-15	10	CFAP20DC
4.33103e-102	3.55023	0.331	0.03	1.11242e-97	10	LINC00299
2.12111e-09	3.54346	0.026	0.002	5.44807e-05	10	SOBP
6.97498e-31	3.53723	0.093	0.008	1.79152e-26	10	LINC00665
1.31585e-40	3.53412	0.126	0.011	3.37976e-36	10	CCR6
1.1296e-10	3.53412	0.033	0.003	2.90138e-06	10	EIF3CL
2.92617e-16	3.52253	0.046	0.004	7.51588e-12	10	ROR2
4.09054e-101	3.51995	0.305	0.026	1.05066e-96	10	SUSD3
1.49631e-99	3.49963	0.344	0.033	3.84328e-95	10	MICAL3
1.4229e-57	3.49897	0.199	0.019	3.65472e-53	10	TMEM238
2.453e-124	3.4988	0.43	0.042	6.30053e-120	10	THEM4
3.43659e-56	3.48832	0.152	0.012	8.82688e-52	10	RASSF8
1.53604e-27	3.48832	0.086	0.008	3.94533e-23	10	LAMP3
1.31466e-16	3.48832	0.06	0.006	3.37669e-12	10	HYAL3
1.8552e-68	3.48707	0.219	0.019	4.76509e-64	10	EEIG1
2.59766e-08	3.47933	0.026	0.003	0.000667208	10	THNSL1
1.54283e-06	3.47709	0.02	0.002	0.0396275	10	CABP1
1.30057e-53	3.47498	0.185	0.018	3.34052e-49	10	RND1
4.203e-09	3.46913	0.033	0.004	0.000107954	10	ZNF471
9.53956e-19	3.46595	0.06	0.006	2.45024e-14	10	H2BC7
4.03807e-12	3.46278	0.04	0.004	1.03718e-07	10	PPP1R12A-AS2
1.17102e-25	3.45744	0.079	0.007	3.00777e-21	10	NCAPH
6.54123e-22	3.45067	0.073	0.007	1.68011e-17	10	TMEM231
1.97437e-130	3.4478	0.444	0.042	5.07117e-126	10	TOMM34
8.4125e-16	3.43908	0.053	0.005	2.16075e-11	10	ST7-AS1
7.07238e-39	3.43087	0.119	0.01	1.81654e-34	10	STARD9
2.33789e-17	3.42943	0.053	0.005	6.00486e-13	10	H2BC3
2.8614e-29	3.42858	0.099	0.009	7.34952e-25	10	IKBKE-AS1
5.83389e-10	3.42223	0.033	0.003	1.49843e-05	10	ANO9
5.74404e-20	3.42027	0.066	0.006	1.47536e-15	10	ISYNA1
3.60855e-08	3.4115	0.033	0.004	0.000926857	10	PTPRK
1.28785e-23	3.40883	0.086	0.009	3.30783e-19	10	LINC01845
1.1293e-46	3.39888	0.205	0.024	2.90061e-42	10	STMN1
6.2262e-79	3.39765	0.311	0.033	1.5992e-74	10	CARD11
5.51155e-49	3.3921	0.166	0.015	1.41564e-44	10	KATNAL1
9.5189e-37	3.39029	0.139	0.014	2.44493e-32	10	TRIP6
9.65989e-22	3.38878	0.079	0.008	2.48114e-17	10	RAB39B
7.18845e-17	3.37284	0.053	0.005	1.84635e-12	10	HS3ST1
3.59007e-14	3.37086	0.04	0.003	9.22111e-10	10	ARHGAP20
5.83194e-30	3.37053	0.099	0.009	1.49794e-25	10	ATL1
3.56594e-12	3.36494	0.04	0.004	9.15911e-08	10	H2AC13
3.57916e-17	3.36121	0.079	0.01	9.19307e-13	10	BRIP1
5.9115e-59	3.35687	0.212	0.021	1.51837e-54	10	GPR157
2.16596e-38	3.35687	0.119	0.01	5.56327e-34	10	FAM169A
1.52724e-10	3.35218	0.033	0.003	3.92271e-06	10	MYO3B
2.80722e-147	3.35008	0.735	0.105	7.21035e-143	10	LGMN
4.58378e-12	3.3499	0.046	0.005	1.17734e-07	10	CAPN12
3.42613e-13	3.34366	0.046	0.005	8.80001e-09	10	DHCR24
9.19655e-37	3.34027	0.139	0.014	2.36213e-32	10	CRIP3
1.73286e-136	3.33979	0.642	0.085	4.45084e-132	10	FUT8
1.85189e-54	3.33399	0.192	0.019	4.75659e-50	10	GSTM2
1.74225e-17	3.32989	0.073	0.009	4.47498e-13	10	ANGPTL1
8.89878e-08	3.31839	0.026	0.003	0.00228565	10	AMOT
1.36004e-06	3.31839	0.026	0.003	0.0349326	10	DMC1
2.03928e-27	3.31553	0.086	0.008	5.23789e-23	10	CCDC113
1.84463e-150	3.31147	0.576	0.061	4.73792e-146	10	VEGFB
5.6536e-52	3.30775	0.179	0.017	1.45213e-47	10	HOXA9
1.09119e-147	3.30587	0.709	0.098	2.80272e-143	10	RAB29
8.59706e-52	3.29233	0.192	0.019	2.20815e-47	10	PIGZ
1.34556e-10	3.29005	0.04	0.004	3.45606e-06	10	LINC03034
7.91056e-43	3.28737	0.146	0.014	2.03183e-38	10	MPP3
8.41261e-100	3.28697	0.993	0.48	2.16078e-95	10	HLA-DQA1
3.11171e-27	3.2862	0.099	0.01	7.99244e-23	10	TM7SF2
1.31683e-12	3.28445	0.04	0.004	3.38228e-08	10	ILDR2
1.01266e-16	3.28355	0.099	0.016	2.60101e-12	10	ERC2
1.27645e-14	3.2832	0.053	0.006	3.27856e-10	10	STIM2-AS1
9.47584e-34	3.27887	0.139	0.016	2.43387e-29	10	NUDT17
1.93079e-07	3.27887	0.026	0.003	0.00495922	10	TCF4-AS1
6.83006e-87	3.27344	0.987	0.731	1.7543e-82	10	HLA-DPA1
1.91144e-120	3.26825	0.55	0.068	4.90954e-116	10	PALM2AKAP2
2.01488e-12	3.26593	0.033	0.003	5.17522e-08	10	LINC02997
2.30422e-08	3.26335	0.026	0.003	0.000591839	10	PZP
1.09173e-10	3.25675	0.04	0.004	2.80412e-06	10	CASC11
3.24067e-18	3.25426	0.066	0.007	8.32367e-14	10	CDCA7
5.72821e-28	3.25385	0.106	0.011	1.47129e-23	10	PARP3
3.92231e-07	3.248	0.026	0.003	0.0100744	10	ZNF876P
6.23368e-96	3.24753	0.556	0.088	1.60112e-91	10	NET1
2.03845e-46	3.2453	0.185	0.02	5.23576e-42	10	NAA40
1.15363e-104	3.24451	0.444	0.051	2.96311e-100	10	ITGB7
7.11051e-08	3.23498	0.033	0.004	0.00182633	10	MTUS2
3.92012e-07	3.23282	0.026	0.003	0.0100688	10	MOCOS
5.82501e-126	3.23195	0.616	0.084	1.49615e-121	10	HLA-DQB2
3.9286e-13	3.23093	0.046	0.005	1.00906e-08	10	SLC16A13
8.32319e-57	3.23069	0.232	0.026	2.13781e-52	10	SPNS3
3.12265e-09	3.22779	0.033	0.004	8.02053e-05	10	PHYHD1
4.50045e-62	3.22508	0.212	0.02	1.15594e-57	10	H2AC11
9.18417e-12	3.22421	0.04	0.004	2.35895e-07	10	CXCL13
6.41822e-15	3.22153	0.06	0.007	1.64852e-10	10	AGRN
1.05372e-113	3.21875	0.722	0.129	2.70648e-109	10	KIF16B
4.52214e-89	3.21771	0.45	0.062	1.16151e-84	10	REPIN1
1.04833e-14	3.20628	0.06	0.007	2.69264e-10	10	SLC35G1
6.28873e-07	3.20292	0.026	0.003	0.0161526	10	MND1
6.29251e-60	3.20109	0.344	0.052	1.61623e-55	10	MIR155HG
5.24956e-14	3.19956	0.06	0.007	1.34835e-09	10	PTOV1-AS1
1.60211e-111	3.19901	0.457	0.051	4.11501e-107	10	HLA-DOA
3.82194e-17	3.18288	0.066	0.007	9.81666e-13	10	GTSF1
8.11028e-147	3.17731	0.722	0.1	2.08312e-142	10	CTTNBP2NL
3.79571e-98	3.1739	0.424	0.05	9.74927e-94	10	ZBED3
6.89579e-07	3.17362	0.026	0.003	0.0177118	10	DPY19L2P2
1.37093e-120	3.17247	0.53	0.063	3.52124e-116	10	PON2
1.44771e-42	3.16845	0.192	0.023	3.71844e-38	10	H2AC17
1.59388e-17	3.16639	0.073	0.008	4.09388e-13	10	ROBO3
7.28169e-34	3.16553	0.185	0.026	1.8703e-29	10	LINC01725
1.26918e-36	3.16039	0.152	0.017	3.25988e-32	10	TMEM191A
1.01439e-91	3.15519	0.404	0.048	2.60545e-87	10	SH3BP4
3.76118e-13	3.15442	0.053	0.006	9.66058e-09	10	CENPV
2.81824e-09	3.15442	0.033	0.004	7.23864e-05	10	FBN1
7.44391e-16	3.15009	0.066	0.008	1.91197e-11	10	COL9A3
3.07483e-88	3.14742	0.384	0.045	7.89771e-84	10	GOLGA8A
8.86335e-140	3.14341	0.828	0.144	2.27655e-135	10	SLC38A1
1.71734e-114	3.14083	0.689	0.114	4.411e-110	10	SEPTIN11
2.15337e-09	3.12575	0.04	0.005	5.53092e-05	10	LINC02132
1.62904e-76	3.11237	0.364	0.046	4.18419e-72	10	USP53
1.92706e-18	3.11212	0.086	0.011	4.94966e-14	10	NUDT8
2.14665e-16	3.11022	0.073	0.009	5.51366e-12	10	PHLDB2
5.34872e-11	3.10894	0.046	0.006	1.37382e-06	10	VANGL1
9.60604e-92	3.096	0.397	0.046	2.46731e-87	10	DCTPP1
4.03652e-08	3.096	0.033	0.004	0.00103678	10	FAM3B
1.17294e-06	3.096	0.026	0.003	0.030127	10	DENND2B
4.69107e-65	3.0948	0.305	0.038	1.2049e-60	10	AP3M2
3.45325e-91	3.09379	1	0.787	8.86966e-87	10	HLA-DPB1
9.28397e-13	3.08977	0.06	0.008	2.38459e-08	10	FZD5
1.02962e-16	3.08622	0.079	0.01	2.64458e-12	10	MAGEH1
1.37663e-10	3.08622	0.04	0.004	3.53587e-06	10	TANC1
2.21794e-13	3.08573	0.06	0.008	5.69677e-09	10	SHISA4
3.50483e-89	3.07893	0.483	0.069	9.00216e-85	10	SEL1L3
6.82651e-97	3.07847	0.53	0.078	1.75339e-92	10	BANK1
7.53571e-13	3.06953	0.053	0.006	1.93555e-08	10	ALDH7A1
2.15024e-07	3.06766	0.033	0.005	0.0055229	10	TCAP
1.16306e-29	3.06601	0.106	0.011	2.98731e-25	10	ITGB5
8.36216e-112	3.063	0.702	0.122	2.14782e-107	10	MZT2A
1.07931e-06	3.06205	0.026	0.003	0.027722	10	DNAI3
9.15143e-121	3.05355	0.623	0.088	2.35055e-116	10	CSRP1
2.16548e-57	3.05233	0.272	0.034	5.56204e-53	10	MED12L
1.69446e-59	3.04898	0.265	0.031	4.35223e-55	10	MSANTD3
8.14523e-26	3.04665	0.132	0.018	2.0921e-21	10	B4GALT6
1.03015e-18	3.03358	0.079	0.009	2.64594e-14	10	GNAI1
2.79956e-82	3.03132	0.967	0.578	7.19067e-78	10	SNX3
8.37149e-17	3.03123	0.079	0.01	2.15022e-12	10	MTSS2
5.40024e-96	3.02917	0.55	0.085	1.38705e-91	10	NME4
6.62777e-14	3.02889	0.053	0.006	1.70234e-09	10	CDK6-AS1
3.60649e-10	3.02479	0.046	0.006	9.26327e-06	10	OXCT2
9.57897e-26	3.018	0.132	0.018	2.46036e-21	10	ZNF775
2.46082e-28	3.006	0.146	0.02	6.32061e-24	10	ZNF823
9.28378e-50	3.00426	0.205	0.023	2.38454e-45	10	PKIG
1.92185e-69	2.99647	0.351	0.046	4.93627e-65	10	CTNNAL1
6.19818e-108	2.995	0.795	0.166	1.592e-103	10	NUBPL
1.66393e-109	2.99382	0.543	0.072	4.27381e-105	10	PPM1H
2.23588e-133	2.99198	0.821	0.145	5.74287e-129	10	VAC14
7.68556e-78	2.99149	0.285	0.028	1.97404e-73	10	GUCY1A1
5.87265e-18	2.98961	0.086	0.011	1.50839e-13	10	CCDC106
7.21343e-86	2.98651	0.43	0.057	1.85277e-81	10	CCNB1IP1
3.61179e-20	2.97104	0.093	0.012	9.27687e-16	10	ZNF433
1.12019e-91	2.97045	0.987	0.605	2.87721e-87	10	HLA-DQB1
8.4357e-22	2.96868	0.099	0.012	2.16671e-17	10	TREML2
8.24223e-18	2.96476	0.073	0.008	2.11702e-13	10	ZRANB2-DT
1.83726e-121	2.96322	0.722	0.12	4.719e-117	10	GNG7
2.97591e-67	2.96128	0.351	0.048	7.64363e-63	10	TOP1MT
1.68876e-09	2.96028	0.04	0.005	4.33759e-05	10	A2M
2.50898e-106	2.95975	0.682	0.121	6.44432e-102	10	MCUR1
2.94459e-26	2.95514	0.146	0.021	7.56317e-22	10	MAGEF1
1.09648e-16	2.9536	0.079	0.01	2.81632e-12	10	C11orf80
6.7337e-88	2.95071	0.517	0.08	1.72955e-83	10	OXCT1
5.23971e-12	2.94916	0.06	0.008	1.34582e-07	10	CREB3L4
2.03023e-32	2.94744	0.159	0.021	5.21466e-28	10	CDCA7L
2.04134e-23	2.93094	0.119	0.016	5.24319e-19	10	HILPDA
1.83269e-40	2.92473	0.199	0.026	4.70726e-36	10	TMEM263
2.9596e-16	2.92353	0.073	0.009	7.60174e-12	10	DCLRE1A
5.49269e-08	2.92226	0.04	0.006	0.0014108	10	GRAMD1C
2.18534e-68	2.92045	0.43	0.069	5.61305e-64	10	NREP
7.91214e-11	2.92015	0.053	0.007	2.03223e-06	10	USP46-DT
1.14758e-12	2.91543	0.06	0.008	2.94755e-08	10	TET1
4.29619e-58	2.91202	0.351	0.054	1.10348e-53	10	RASGRP3
4.93519e-22	2.90799	0.126	0.019	1.2676e-17	10	HELLS
4.73553e-58	2.90717	0.344	0.052	1.21632e-53	10	TRAF5
3.10323e-11	2.90336	0.053	0.007	7.97066e-07	10	DUSP14
2.70431e-08	2.89907	0.04	0.006	0.000694603	10	BCAS4
5.56689e-30	2.89258	0.152	0.02	1.42986e-25	10	FAM221A
4.60539e-28	2.89164	0.139	0.018	1.18289e-23	10	PM20D2
4.22169e-52	2.8894	0.272	0.037	1.08434e-47	10	DTD2
8.02348e-08	2.88498	0.079	0.019	0.00206083	10	PDE1C
3.46033e-35	2.88482	0.159	0.019	8.88786e-31	10	FNBP1L
1.12481e-08	2.88436	0.053	0.009	0.000288907	10	KLC2
9.19671e-12	2.88099	0.06	0.008	2.36218e-07	10	LINC00987
4.07758e-12	2.87729	0.046	0.005	1.04733e-07	10	CA3
2.30283e-20	2.87545	0.099	0.013	5.91483e-16	10	MACROH2A2
1.41417e-21	2.87227	0.119	0.017	3.6323e-17	10	CCDC62
4.67208e-12	2.8648	0.06	0.008	1.20002e-07	10	H2AZ2-DT
7.43541e-07	2.86383	0.033	0.005	0.0190979	10	NRXN3
6.49335e-104	2.86281	0.98	0.377	1.66782e-99	10	IRF8
1.46261e-34	2.85627	0.166	0.021	3.75672e-30	10	RPH3AL
2.29344e-20	2.85273	0.113	0.016	5.8907e-16	10	BEX2
3.78959e-43	2.84956	0.219	0.029	9.73357e-39	10	AEN
2.18113e-09	2.84446	0.046	0.007	5.60222e-05	10	MKI67
1.75393e-60	2.84151	0.411	0.07	4.50497e-56	10	PTMS
5.65644e-08	2.84003	0.033	0.004	0.00145286	10	LINC02109
3.38532e-21	2.83538	0.113	0.016	8.69519e-17	10	KLHL25
9.22276e-52	2.83184	0.338	0.055	2.36887e-47	10	CD40
1.45425e-08	2.81994	0.04	0.005	0.000373525	10	DSEL
2.64649e-116	2.81589	0.868	0.188	6.79751e-112	10	ADAM28
1.40013e-96	2.81488	0.821	0.207	3.59624e-92	10	HMGA1
9.24314e-39	2.80991	0.205	0.028	2.3741e-34	10	PTTG1
1.1201e-08	2.80884	0.046	0.007	0.000287698	10	RAB33A
2.2658e-63	2.80797	0.325	0.043	5.81971e-59	10	HOMER2
3.62945e-67	2.80719	0.391	0.058	9.32224e-63	10	P2RY6
6.74265e-07	2.80649	0.02	0.002	0.0173185	10	BFSP2
8.99003e-07	2.80649	0.033	0.005	0.0230909	10	LINC02087
1.27123e-37	2.80302	0.212	0.031	3.26517e-33	10	FAH
5.42067e-22	2.80182	0.113	0.015	1.3923e-17	10	SPINDOC
9.3228e-18	2.79902	0.106	0.016	2.39456e-13	10	BIVM
2.09316e-56	2.79385	0.603	0.153	5.37629e-52	10	RUBCNL
4.2369e-11	2.79293	0.06	0.009	1.08825e-06	10	FLJ13224
1.94433e-58	2.79191	0.344	0.052	4.99401e-54	10	CYP2S1
6.97766e-75	2.79153	0.689	0.163	1.79221e-70	10	INPP5F
1.19978e-83	2.78442	0.437	0.06	3.08163e-79	10	FLNB
8.20355e-08	2.78392	0.04	0.006	0.00210708	10	CCNE2
2.69091e-13	2.78326	0.073	0.011	6.91159e-09	10	EEF2KMT
3.0815e-28	2.78284	0.139	0.018	7.91482e-24	10	H2AC12
3.93819e-36	2.78264	0.205	0.03	1.01152e-31	10	FUT10
5.14594e-20	2.78195	0.073	0.008	1.32174e-15	10	MAP9
2.12714e-27	2.77751	0.172	0.027	5.46356e-23	10	DYRK3
1.85046e-26	2.77662	0.159	0.024	4.75291e-22	10	TRAF4
4.9074e-16	2.77499	0.093	0.014	1.26047e-11	10	MFSD3
9.05872e-07	2.77407	0.033	0.005	0.0232673	10	TUBB3
1.38196e-18	2.77191	0.113	0.018	3.54957e-14	10	WDR54
4.6653e-08	2.7682	0.04	0.006	0.00119828	10	HMGA2
8.17184e-08	2.7682	0.04	0.006	0.00209894	10	PARD3B
8.71391e-19	2.76722	0.099	0.014	2.23817e-14	10	ADGRL1
4.80055e-19	2.76521	0.106	0.015	1.23302e-14	10	HYI
3.68088e-13	2.76267	0.073	0.011	9.45434e-09	10	ST7-OT4
5.79595e-16	2.7604	0.093	0.014	1.48869e-11	10	RAB38
4.20965e-93	2.75707	0.715	0.145	1.08125e-88	10	KIAA1958
9.84459e-08	2.75652	0.04	0.006	0.00252858	10	IL18RAP
2.35604e-08	2.75468	0.073	0.016	0.00060515	10	PLPP3
8.35102e-12	2.74582	0.073	0.012	2.14496e-07	10	PPIL1
1.4734e-19	2.74365	0.119	0.019	3.78442e-15	10	SHF
6.61615e-13	2.74074	0.093	0.017	1.69936e-08	10	DOCK3
1.23952e-99	2.7406	0.596	0.093	3.18371e-95	10	CD226
7.2929e-71	2.73994	0.391	0.055	1.87318e-66	10	STRBP
4.02455e-30	2.73925	0.146	0.019	1.03371e-25	10	PALD1
3.15006e-15	2.73755	0.079	0.011	8.09094e-11	10	C2orf81
1.57929e-86	2.73744	0.728	0.16	4.05642e-82	10	SLC9A7
8.71111e-07	2.73725	0.04	0.007	0.0223745	10	NLE1
5.29238e-49	2.7363	0.298	0.046	1.35935e-44	10	GOLGA8B
1.62749e-12	2.73566	0.073	0.011	4.1802e-08	10	NPIPB11
6.41503e-07	2.73343	0.066	0.016	0.016477	10	CD5
1.17181e-11	2.73076	0.06	0.008	3.0098e-07	10	CRHBP
2.21924e-11	2.72858	0.066	0.01	5.70011e-07	10	MMP25
2.9831e-48	2.72616	0.291	0.044	7.66208e-44	10	HLTF
1.18892e-54	2.72484	0.311	0.045	3.05374e-50	10	WNT2B
1.78149e-88	2.72391	0.868	0.275	4.57576e-84	10	PPA1
4.85659e-07	2.72203	0.04	0.007	0.0124741	10	ST7-AS2
1.69383e-79	2.72142	0.748	0.203	4.3506e-75	10	PPP1R14B
4.01168e-121	2.72013	0.901	0.197	1.0304e-116	10	AFF3
1.71373e-09	2.71683	0.046	0.007	4.40171e-05	10	KTN1-AS1
2.34644e-38	2.7163	0.265	0.045	6.02683e-34	10	PKIB
3.00384e-60	2.71227	0.649	0.174	7.71537e-56	10	HLA-DQA2
1.8899e-37	2.71051	0.225	0.034	4.85422e-33	10	SLC66A1
4.98345e-45	2.70735	0.272	0.041	1.28e-40	10	CCR7
2.32221e-11	2.69691	0.073	0.012	5.96459e-07	10	PCOLCE
1.35649e-16	2.69477	0.093	0.014	3.48416e-12	10	ZNF790-AS1
1.01233e-99	2.68706	0.848	0.208	2.60018e-95	10	ARHGAP5
1.21577e-18	2.68552	0.106	0.016	3.1227e-14	10	DNAL1
7.86242e-51	2.68545	0.285	0.041	2.01946e-46	10	ENPP4
2.80651e-98	2.68003	1	0.506	7.20851e-94	10	SHTN1
2.85051e-19	2.67862	0.126	0.021	7.32154e-15	10	CCDC127
1.5818e-60	2.6775	0.325	0.045	4.06284e-56	10	UBE2Q2P1
1.55889e-06	2.67668	0.033	0.005	0.04004	10	TMEM182
5.56881e-80	2.67077	0.589	0.111	1.43035e-75	10	CCDC126
3.15665e-27	2.6707	0.159	0.024	8.10785e-23	10	CDKN2C
3.8111e-08	2.6707	0.053	0.009	0.00097888	10	ZNF256
1.45551e-19	2.67016	0.113	0.017	3.73848e-15	10	FRMD4A
2.45026e-11	2.66814	0.066	0.01	6.29348e-07	10	LRRC20
3.70836e-24	2.66582	0.132	0.019	9.52492e-20	10	DEPTOR
2.13231e-26	2.66324	0.166	0.026	5.47685e-22	10	NPM3
3.73861e-22	2.65684	0.113	0.015	9.60262e-18	10	OSBP2
4.20022e-07	2.65543	0.04	0.006	0.0107883	10	BUB1
2.20466e-07	2.65122	0.033	0.005	0.00566268	10	GNAZ
5.41612e-96	2.65	0.934	0.282	1.39113e-91	10	DST
1.09449e-12	2.64379	0.079	0.013	2.81119e-08	10	HSD17B8
3.47397e-35	2.6397	0.258	0.046	8.9229e-31	10	APOL1
7.44271e-77	2.63773	0.543	0.097	1.91166e-72	10	BIN1
2.22696e-45	2.63753	0.278	0.043	5.71994e-41	10	ABCA5
6.26176e-34	2.63699	0.291	0.059	1.60833e-29	10	DIPK1A
3.43322e-75	2.63345	0.483	0.079	8.81824e-71	10	CD38
1.43185e-07	2.63345	0.046	0.008	0.00367772	10	RPP40
8.74272e-78	2.63319	0.49	0.078	2.24557e-73	10	ST7
5.21446e-26	2.62827	0.146	0.021	1.33933e-21	10	TTC8
2.80979e-08	2.62723	0.046	0.007	0.000721694	10	GALNT12
4.55634e-20	2.61737	0.126	0.02	1.1703e-15	10	MYO7B
9.45592e-16	2.61433	0.099	0.016	2.42875e-11	10	LY9
6.36782e-10	2.61303	0.06	0.01	1.63557e-05	10	CAD
4.83055e-48	2.61292	0.258	0.035	1.24073e-43	10	PGAP1
4.46151e-07	2.61268	0.04	0.006	0.0114594	10	CDRT4
1.41853e-60	2.60949	0.377	0.059	3.64349e-56	10	DENND5B
1.83903e-50	2.59968	0.338	0.056	4.72355e-46	10	TSTD1
7.67892e-07	2.59523	0.04	0.007	0.0197233	10	TENT5B
2.34764e-07	2.5935	0.046	0.008	0.0060299	10	MEX3B
2.33121e-08	2.59215	0.053	0.009	0.000598771	10	PDCD2L
2.55864e-81	2.59114	0.947	0.368	6.57187e-77	10	NIBAN1
1.04546e-94	2.59042	0.993	0.408	2.68526e-90	10	BASP1
1.19903e-37	2.59035	0.364	0.081	3.07971e-33	10	ADCY3
1.26099e-30	2.58879	0.199	0.032	3.23885e-26	10	TSGA10
4.08869e-15	2.58785	0.093	0.015	1.05018e-10	10	SCD
4.03027e-07	2.58487	0.04	0.006	0.0103517	10	GPR82
3.77205e-13	2.5841	0.093	0.017	9.6885e-09	10	SPIB
7.2159e-41	2.57681	0.291	0.051	1.85341e-36	10	DHTKD1
6.5996e-11	2.57489	0.066	0.011	1.69511e-06	10	PLA2G4E-AS1
3.29446e-42	2.57084	0.252	0.038	8.46181e-38	10	GMPR
1.58349e-41	2.56533	0.384	0.084	4.06719e-37	10	RNF213-AS1
1.07732e-27	2.5627	0.192	0.033	2.76711e-23	10	ASAP2
8.53624e-40	2.56238	0.258	0.042	2.19253e-35	10	FHIP1A
3.4726e-09	2.55995	0.06	0.01	8.91938e-05	10	ZNF232
6.04222e-11	2.55758	0.093	0.019	1.55194e-06	10	DYRK3-AS1
5.46888e-29	2.55365	0.152	0.021	1.40468e-24	10	PALS2
2.82024e-74	2.54917	0.556	0.105	7.2438e-70	10	NAV1
1.29049e-38	2.54815	0.272	0.047	3.31463e-34	10	USP45
6.1353e-67	2.54561	0.656	0.165	1.57585e-62	10	CDK2AP1
8.10335e-11	2.54413	0.079	0.015	2.08135e-06	10	ZNF749
2.06353e-18	2.54395	0.119	0.02	5.30019e-14	10	CEP131
6.04811e-50	2.54322	0.325	0.052	1.55346e-45	10	PDLIM1
7.07403e-12	2.54149	0.093	0.018	1.81696e-07	10	SMC5-DT
1.28529e-12	2.53849	0.093	0.017	3.30127e-08	10	PXMP2
2.87423e-49	2.53734	0.397	0.077	7.38246e-45	10	ZBTB46
7.80416e-76	2.53693	0.53	0.093	2.0045e-71	10	SPATS2L
1.96896e-08	2.53671	0.053	0.009	0.000505726	10	MYLK-AS1
1.63881e-78	2.53573	0.921	0.43	4.20928e-74	10	RGS10
3.6655e-14	2.53567	0.093	0.016	9.41485e-10	10	LINC02812
9.03226e-16	2.53542	0.106	0.018	2.31994e-11	10	APPAT
8.29491e-44	2.53253	0.338	0.063	2.13055e-39	10	DNAI2
8.79224e-22	2.53133	0.152	0.026	2.25829e-17	10	PLA1A
1.83586e-47	2.53018	0.318	0.052	4.7154e-43	10	TIFA
4.17213e-09	2.52484	0.06	0.01	0.000107161	10	ANKRD23
2.17808e-07	2.52253	0.046	0.008	0.0055944	10	ZNF850
8.91307e-07	2.51431	0.04	0.007	0.0228932	10	PKIA
1.93998e-31	2.51173	0.205	0.033	4.98284e-27	10	RFXAP
8.871e-09	2.51104	0.06	0.011	0.000227852	10	PASK
2.3151e-60	2.50451	0.503	0.103	5.94634e-56	10	ATP6V0A2
1.43739e-55	2.4984	0.45	0.089	3.69194e-51	10	UBL7
1.53107e-13	2.49538	0.093	0.016	3.93254e-09	10	HDAC2-AS2
4.20802e-10	2.49242	0.066	0.012	1.08083e-05	10	MFSD9
2.40446e-16	2.49188	0.113	0.019	6.17585e-12	10	MELTF
5.21689e-66	2.48402	0.517	0.1	1.33996e-61	10	AIG1
2.29316e-26	2.48307	0.192	0.034	5.88997e-22	10	RUSC1
1.67477e-15	2.48302	0.099	0.016	4.30164e-11	10	STIL
2.5434e-59	2.48229	0.497	0.101	6.53272e-55	10	CEP128
4.66526e-07	2.47989	0.046	0.008	0.0119827	10	SLFN13
1.50657e-13	2.47775	0.093	0.016	3.86964e-09	10	JADE3
1.28379e-77	2.47715	0.967	0.408	3.29743e-73	10	DAPP1
1.05171e-06	2.47709	0.046	0.009	0.0270131	10	TBKBP1
1.23538e-06	2.46278	0.04	0.007	0.0317308	10	PDGFD
1.70329e-16	2.45857	0.146	0.03	4.3749e-12	10	MCM8
3.79555e-12	2.45857	0.073	0.012	9.74887e-08	10	ZBED3-AS1
9.40047e-09	2.4549	0.06	0.011	0.000241451	10	ITPR3
4.89236e-08	2.4505	0.06	0.012	0.0012566	10	CDPF1
9.58893e-32	2.44757	0.225	0.039	2.46292e-27	10	INF2
8.08508e-10	2.44591	0.066	0.012	2.07665e-05	10	SLC30A4
8.68535e-18	2.43956	0.126	0.022	2.23083e-13	10	GCSH
2.6105e-10	2.43666	0.073	0.013	6.70507e-06	10	LINC02773
2.09326e-24	2.43448	0.185	0.034	5.37653e-20	10	ANKRD39
4.74645e-30	2.43132	0.225	0.041	1.21913e-25	10	MTFMT
1.03724e-71	2.42315	0.974	0.756	2.66415e-67	10	CPVL
6.22376e-29	2.42223	0.278	0.061	1.59857e-24	10	H3C4
5.17155e-17	2.42223	0.132	0.025	1.32831e-12	10	CASP6
3.8917e-23	2.41807	0.179	0.033	9.99582e-19	10	ERG28
3.2195e-17	2.41793	0.126	0.023	8.26929e-13	10	MARCHF9
4.50125e-20	2.41539	0.139	0.024	1.15615e-15	10	MSH2
2.06809e-73	2.41502	1	0.628	5.31189e-69	10	HDAC9
6.63182e-59	2.41227	0.589	0.141	1.70338e-54	10	KCNK6
1.79801e-32	2.41089	0.305	0.065	4.61819e-28	10	WDR3
1.05552e-13	2.41032	0.106	0.02	2.7111e-09	10	BPHL
2.8349e-13	2.41017	0.099	0.019	7.28145e-09	10	LTC4S
5.92047e-10	2.40972	0.073	0.014	1.52067e-05	10	ZNF677
5.40069e-73	2.40937	0.742	0.205	1.38717e-68	10	CYB5R3
1.53423e-53	2.40644	0.603	0.165	3.94067e-49	10	CDK2AP2
6.76986e-08	2.40511	0.06	0.012	0.00173884	10	ULK4P2
4.64266e-09	2.39893	0.066	0.013	0.000119247	10	ANKRD16
1.3216e-73	2.39222	0.808	0.249	3.39454e-69	10	GYPC
2.89603e-54	2.39194	0.51	0.116	7.43846e-50	10	FABP5
3.37657e-14	2.38596	0.106	0.02	8.67272e-10	10	TTLL1
5.83741e-17	2.38278	0.126	0.023	1.49934e-12	10	MCM4
9.15522e-56	2.38186	0.596	0.149	2.35152e-51	10	LYRM4
1.10892e-52	2.38121	0.437	0.086	2.84826e-48	10	AKR7A2
6.81282e-32	2.37872	0.225	0.039	1.74987e-27	10	ENDOD1
1.15835e-07	2.37771	0.06	0.012	0.00297523	10	MEN1
1.7676e-07	2.37747	0.053	0.01	0.00454009	10	FBXO36
1.86683e-55	2.37685	0.47	0.095	4.79494e-51	10	DANCR
1.79688e-20	2.37663	0.179	0.036	4.61529e-16	10	KNTC1
1.27321e-83	2.37472	1	0.945	3.27025e-79	10	HLA-DRB1
1.42077e-06	2.37458	0.046	0.009	0.0364925	10	RGS9
1.62372e-30	2.37118	0.265	0.054	4.17053e-26	10	MYCL
4.8675e-13	2.36938	0.099	0.019	1.25022e-08	10	ZNF629
1.01788e-21	2.36843	0.219	0.049	2.61442e-17	10	PELO
3.92064e-34	2.36018	0.331	0.073	1.00702e-29	10	CDKL5
2.30832e-12	2.35904	0.093	0.017	5.92892e-08	10	AXL
3.3887e-10	2.34955	0.079	0.016	8.70387e-06	10	SLC25A25-AS1
6.26631e-10	2.34216	0.093	0.021	1.6095e-05	10	PDE6G
3.38085e-17	2.3417	0.152	0.032	8.68371e-13	10	NIPSNAP1
2.32604e-20	2.33695	0.159	0.03	5.97442e-16	10	ZNF707
6.43076e-22	2.33577	0.179	0.035	1.65174e-17	10	ECHDC2
1.53631e-27	2.33166	0.252	0.053	3.94601e-23	10	VARS1
1.36087e-19	2.33128	0.159	0.031	3.4954e-15	10	GSTM4
2.71628e-36	2.33052	0.358	0.079	6.97678e-32	10	SLC12A2
4.83925e-16	2.32957	0.113	0.02	1.24296e-11	10	PKD2L2-DT
7.74372e-12	2.32912	0.086	0.016	1.98897e-07	10	L2HGDH
1.44916e-22	2.3274	0.179	0.034	3.72216e-18	10	TUBGCP4
1.79892e-50	2.32462	0.424	0.084	4.62051e-46	10	CSNK1E
3.62659e-07	2.32174	0.066	0.015	0.0093149	10	BCS1L
6.0741e-51	2.32108	0.556	0.143	1.56013e-46	10	TAP1
8.34769e-10	2.31994	0.079	0.016	2.1441e-05	10	MRPL20-AS1
1.30678e-06	2.31617	0.053	0.011	0.0335647	10	ZNF773
1.73179e-09	2.31506	0.073	0.014	4.44811e-05	10	C10orf105
9.25667e-18	2.31482	0.146	0.029	2.37757e-13	10	ARHGEF12
2.26629e-23	2.31247	0.172	0.031	5.82097e-19	10	CTPS2
3.42783e-26	2.31165	0.305	0.077	8.80437e-22	10	THBD
1.23876e-26	2.31103	0.212	0.04	3.18175e-22	10	SLC9B2
1.62432e-15	2.30711	0.132	0.027	4.17207e-11	10	H2AC8
2.43965e-42	2.30585	0.351	0.068	6.26624e-38	10	BICD1
9.62731e-09	2.30344	0.073	0.015	0.000247277	10	CHN2-AS1
5.38537e-29	2.30196	0.238	0.046	1.38323e-24	10	PADI2
3.06661e-71	2.30176	0.974	0.498	7.87659e-67	10	DENND1B
1.55391e-08	2.30069	0.053	0.009	0.000399122	10	MSRB3
2.11352e-15	2.29849	0.126	0.025	5.42858e-11	10	RGS3
6.37473e-35	2.29638	0.318	0.067	1.63735e-30	10	ATIC
7.22899e-42	2.29415	0.358	0.071	1.85677e-37	10	MAP4K1
3.80619e-85	2.28698	1	0.997	9.77621e-81	10	CD74
1.33557e-17	2.28355	0.152	0.031	3.43042e-13	10	BOLA3
1.57946e-16	2.2833	0.139	0.028	4.05685e-12	10	BCAT2
3.15173e-14	2.28212	0.113	0.022	8.09522e-10	10	NIPSNAP3B
2.90425e-14	2.27548	0.132	0.029	7.45956e-10	10	FBXL8
3.49626e-60	2.27416	0.609	0.15	8.98013e-56	10	SEPHS2
1.09608e-24	2.27337	0.252	0.058	2.81529e-20	10	EI24
2.31156e-23	2.27208	0.238	0.054	5.93724e-19	10	PAFAH1B3
6.20749e-11	2.26966	0.099	0.022	1.59439e-06	10	LINC02762
3.10182e-22	2.26948	0.179	0.034	7.96702e-18	10	JHY
9.4297e-07	2.26395	0.066	0.016	0.0242202	10	ZNF570
6.82118e-09	2.26177	0.086	0.02	0.000175202	10	H2AC7
8.38403e-60	2.26002	0.815	0.291	2.15344e-55	10	RFTN1
2.73985e-12	2.2583	0.099	0.02	7.0373e-08	10	TLCD1
3.06213e-40	2.25573	0.351	0.071	7.86508e-36	10	SNRNP25
4.74601e-63	2.25445	0.762	0.239	1.21901e-58	10	CCT2
1.62611e-06	2.25098	0.053	0.011	0.0417667	10	GPX3
1.24622e-17	2.24885	0.159	0.033	3.20091e-13	10	ZC3H12D
1.47327e-32	2.24877	0.298	0.062	3.78409e-28	10	SNRPN
1.12324e-07	2.24731	0.066	0.014	0.00288504	10	RCCD1
1.39563e-09	2.24719	0.086	0.019	3.58467e-05	10	NAALADL1
6.81571e-51	2.24611	0.536	0.132	1.75062e-46	10	RHOF
4.80655e-37	2.24425	0.364	0.081	1.23456e-32	10	PTGES2
4.12326e-70	2.23854	0.841	0.256	1.05906e-65	10	PTK2
1.1252e-41	2.23682	0.358	0.071	2.89007e-37	10	MAP2K6
3.22074e-07	2.2366	0.06	0.013	0.00827248	10	GPER1
1.15385e-10	2.23329	0.046	0.006	2.96367e-06	10	LGALSL
3.3919e-24	2.23303	0.225	0.048	8.71209e-20	10	HSPBP1
5.39758e-48	2.23012	0.523	0.131	1.38637e-43	10	HACD2
3.05417e-11	2.22975	0.099	0.021	7.84463e-07	10	CCDC28B
1.9304e-50	2.22299	0.503	0.116	4.95823e-46	10	GPR160
2.50207e-80	2.21964	1	0.97	6.42656e-76	10	HLA-DRA
5.44846e-14	2.21558	0.132	0.029	1.39944e-09	10	ABHD14A
1.29816e-08	2.21375	0.073	0.015	0.000333433	10	PRKCQ-AS1
1.32578e-17	2.20786	0.159	0.033	3.40526e-13	10	DOCK1
5.53609e-64	2.20749	0.974	0.527	1.42194e-59	10	CAMK2D
1.42083e-07	2.20124	0.066	0.015	0.00364941	10	HERC2P9
2.42638e-16	2.18924	0.185	0.046	6.23216e-12	10	SLC25A20
4.38762e-11	2.18884	0.106	0.024	1.12696e-06	10	C11orf98
2.10395e-40	2.18611	0.854	0.456	5.40398e-36	10	HLA-DRB6
3.25521e-27	2.18481	0.311	0.077	8.361e-23	10	IL4I1
1.08895e-08	2.18332	0.086	0.02	0.000279696	10	FANCF
5.11703e-15	2.18265	0.152	0.035	1.31431e-10	10	PPAT
1.16126e-33	2.17634	0.563	0.194	2.9827e-29	10	ZBTB10
9.75324e-30	2.1763	0.252	0.049	2.50512e-25	10	HDGFL3
6.54966e-15	2.1705	0.132	0.028	1.68228e-10	10	LINC00880
1.85907e-62	2.16939	0.894	0.383	4.77501e-58	10	CCDC6
7.70933e-09	2.16778	0.079	0.017	0.000198014	10	LXN
1.55125e-07	2.16639	0.073	0.017	0.00398439	10	UQCRHL
2.09337e-34	2.16491	0.351	0.08	5.37682e-30	10	PIM2
1.95856e-18	2.16339	0.212	0.053	5.03057e-14	10	ANKRD36B
2.06481e-55	2.15642	0.934	0.708	5.30347e-51	10	EEF1B2
4.50119e-12	2.15546	0.119	0.027	1.15613e-07	10	NMNAT3
7.85168e-15	2.15237	0.172	0.043	2.0167e-10	10	ZNF296
2.17917e-16	2.14958	0.185	0.046	5.5972e-12	10	SIGMAR1
1.20461e-58	2.14942	0.861	0.37	3.09404e-54	10	UCP2
3.39661e-12	2.14692	0.126	0.029	8.72419e-08	10	ZNF93
1.83311e-06	2.14136	0.06	0.014	0.0470834	10	TIGD2
3.82149e-23	2.13937	0.238	0.054	9.81551e-19	10	ASB2
4.7081e-17	2.13861	0.166	0.036	1.20928e-12	10	NBPF1
7.32206e-09	2.13738	0.086	0.02	0.000188067	10	CENPH
1.68667e-14	2.13706	0.152	0.036	4.3322e-10	10	GOLPH3L
2.67634e-11	2.13566	0.106	0.023	6.87419e-07	10	PFAS
4.37471e-09	2.13077	0.086	0.02	0.000112365	10	KIAA1522
5.36674e-53	2.12834	0.477	0.099	1.37845e-48	10	SPATS2
1.54727e-11	2.12767	0.106	0.023	3.97416e-07	10	UGDH
5.05147e-36	2.12671	0.344	0.074	1.29747e-31	10	RASAL2
1.07535e-38	2.12403	0.47	0.126	2.76203e-34	10	PRDX2
7.18397e-11	2.12251	0.106	0.024	1.8452e-06	10	PNPLA4
2.67455e-19	2.12036	0.192	0.043	6.86958e-15	10	TMEM120B
1.4172e-29	2.11986	0.265	0.054	3.64008e-25	10	FKBP14
5.74984e-16	2.11864	0.159	0.036	1.47685e-11	10	ACSF2
2.77174e-07	2.1185	0.06	0.013	0.00711922	10	ELAPOR2
2.75967e-29	2.11524	0.344	0.087	7.08822e-25	10	PPM1M
6.35526e-17	2.11462	0.132	0.025	1.63235e-12	10	TTC28
1.03971e-42	2.10809	0.556	0.161	2.67048e-38	10	ANXA6
2.09796e-29	2.10488	0.338	0.084	5.38861e-25	10	NOPCHAP1
4.45568e-14	2.10424	0.146	0.034	1.14444e-09	10	KCTD17
3.86504e-29	2.10338	0.417	0.122	9.92735e-25	10	CALCRL
8.11862e-12	2.10148	0.126	0.03	2.08527e-07	10	DSN1
1.80532e-27	2.0962	0.351	0.094	4.63696e-23	10	TCTN3
7.92132e-09	2.09478	0.086	0.02	0.000203459	10	TRIP10
3.45335e-15	2.09351	0.225	0.067	8.86994e-11	10	SLC1A4
1.64178e-22	2.09059	0.238	0.055	4.21691e-18	10	G6PC3
1.97089e-10	2.08969	0.113	0.027	5.06224e-06	10	ZMYM3
7.32893e-16	2.08622	0.172	0.041	1.88244e-11	10	SPINT1
2.58878e-14	2.08558	0.146	0.033	6.64928e-10	10	FECH
2.60203e-07	2.0846	0.073	0.018	0.00668331	10	ZNF512B
1.06688e-10	2.08293	0.106	0.024	2.74029e-06	10	SARS2
3.09318e-42	2.08102	0.43	0.098	7.94483e-38	10	F11R
5.20507e-09	2.07893	0.086	0.02	0.000133692	10	MVP-DT
8.48635e-29	2.07723	0.325	0.079	2.17972e-24	10	CTPS1
2.69038e-55	2.07609	0.702	0.216	6.91025e-51	10	C1QBP
4.69919e-11	2.07575	0.099	0.021	1.20699e-06	10	GSPT2
2.70296e-10	2.0754	0.126	0.033	6.94254e-06	10	ADORA2B
3.7383e-07	2.07372	0.106	0.032	0.00960181	10	PGM2L1
2.14919e-20	2.07115	0.212	0.049	5.5202e-16	10	NUDCD1
7.97482e-35	2.06847	0.43	0.114	2.04833e-30	10	KPNA2
1.44886e-33	2.06611	0.887	0.517	3.7214e-29	10	HLA-DRB5
2.91085e-08	2.06565	0.086	0.021	0.000747652	10	ALG1
4.92276e-21	2.06415	0.245	0.061	1.26441e-16	10	USP13
3.95739e-38	2.0631	0.371	0.081	1.01645e-33	10	AGPAT1
1.90144e-40	2.05974	0.715	0.286	4.88386e-36	10	RGS1
1.99867e-26	2.0595	0.272	0.061	5.13358e-22	10	RNF8
4.42898e-24	2.05819	0.205	0.041	1.13758e-19	10	MAGI3
2.57271e-13	2.054	0.152	0.038	6.60799e-09	10	TGDS
2.89717e-07	2.04759	0.079	0.02	0.00744138	10	ZNF709
7.0143e-10	2.04641	0.099	0.023	1.80162e-05	10	C4orf46
6.57327e-20	2.04487	0.199	0.044	1.68835e-15	10	MTRFR
1.09961e-12	2.04459	0.126	0.029	2.82435e-08	10	SLC35F2
1.4954e-11	2.04455	0.119	0.028	3.84094e-07	10	ZNF544
9.66256e-19	2.0433	0.258	0.072	2.48183e-14	10	ZNF503
4.47778e-30	2.04072	0.358	0.091	1.15012e-25	10	HSD17B12
2.17621e-07	2.03647	0.079	0.02	0.0055896	10	NECAB3
9.70375e-33	2.03638	0.616	0.234	2.49241e-28	10	TNF
6.59112e-57	2.02951	0.755	0.232	1.69293e-52	10	MYO9A
1.2322e-13	2.02823	0.146	0.035	3.16491e-09	10	SLC25A17
1.41476e-36	2.02448	0.411	0.1	3.63382e-32	10	CFAP97
3.53918e-11	2.02234	0.119	0.029	9.09038e-07	10	TRUB1
3.69502e-52	2.0206	0.874	0.365	9.49065e-48	10	STIM2
4.56006e-10	2.01736	0.106	0.025	1.17125e-05	10	MCM3
2.92032e-22	2.01684	0.258	0.064	7.50084e-18	10	ARL2
1.323e-12	2.0134	0.106	0.021	3.39813e-08	10	CALCRL-AS1
6.11878e-11	2.01332	0.126	0.032	1.57161e-06	10	BMERB1
2.44671e-14	2.01321	0.152	0.036	6.28439e-10	10	ZNF248
3.43732e-54	2.00957	0.755	0.246	8.82875e-50	10	LY75
2.44992e-40	2.00867	0.543	0.159	6.29263e-36	10	FAM162A
1.43925e-18	2.00719	0.205	0.049	3.69671e-14	10	MAP3K21
1.22738e-55	2.00656	0.815	0.28	3.15252e-51	10	NCOA7
7.92714e-40	2.00488	0.576	0.182	2.03609e-35	10	APH1A
1.67764e-35	2.00379	0.391	0.093	4.30902e-31	10	USP46
4.02754e-52	2.00195	0.821	0.362	1.03447e-47	10	CNN2
5.13799e-41	2.00093	0.583	0.174	1.31969e-36	10	ATP1B1
1.62981e-17	1.99957	0.192	0.046	4.18616e-13	10	UBFD1
5.07446e-07	1.99914	0.086	0.024	0.0130337	10	STX18-AS1
2.74599e-54	1.99739	0.755	0.255	7.05308e-50	10	PEBP1
1.3717e-06	1.99647	0.066	0.016	0.0352322	10	ZNF626
3.8024e-12	1.99494	0.132	0.032	9.76646e-08	10	AKAP1
1.28404e-11	1.99396	0.166	0.048	3.29805e-07	10	DBNDD2
3.43317e-18	1.99259	0.205	0.05	8.81809e-14	10	H4C5
9.25848e-54	1.99242	0.682	0.194	2.37804e-49	10	PTPN22
3.32784e-49	1.9887	0.934	0.738	8.54756e-45	10	RPSA
8.77897e-29	1.98681	0.384	0.108	2.25488e-24	10	BCL2
1.15504e-26	1.98574	0.344	0.093	2.96673e-22	10	CEP68
3.23312e-15	1.9849	0.179	0.045	8.30428e-11	10	PMM1
2.20258e-41	1.98106	0.656	0.233	5.65732e-37	10	ADISSP
5.99288e-09	1.98052	0.113	0.031	0.000153927	10	TRUB2
2.28548e-29	1.97985	0.364	0.095	5.87027e-25	10	PEX13
3.92e-16	1.97812	0.185	0.046	1.00685e-11	10	FSCN1
5.46264e-26	1.97799	0.298	0.073	1.40308e-21	10	SLC46A3
1.55733e-08	1.97736	0.093	0.023	0.0004	10	MIX23
5.65597e-34	1.9765	0.695	0.293	1.45273e-29	10	H1-3
1.60468e-10	1.96625	0.119	0.03	4.12163e-06	10	SEC61A2
9.13442e-10	1.96084	0.099	0.023	2.34618e-05	10	DYNC2LI1
5.2304e-24	1.96067	0.272	0.066	1.34343e-19	10	DNAJC9
5.98276e-18	1.95825	0.424	0.177	1.53667e-13	10	ZC3H12C
2.14416e-80	1.9561	1	0.815	5.50727e-76	10	FNBP1
2.77288e-44	1.95573	0.709	0.269	7.12214e-40	10	LDHB
1.45862e-12	1.95376	0.159	0.042	3.74647e-08	10	CD27-AS1
9.24367e-46	1.95343	0.616	0.182	2.37424e-41	10	SPINT2
3.08832e-32	1.95243	0.457	0.134	7.93235e-28	10	KDSR
1.48944e-20	1.94775	0.258	0.067	3.82564e-16	10	AIM2
1.81567e-18	1.94411	0.238	0.063	4.66356e-14	10	LINC01814
6.69694e-25	1.94248	0.278	0.066	1.72011e-20	10	ST14
3.94534e-35	1.93926	0.536	0.166	1.01336e-30	10	PHF6
2.81166e-37	1.93845	0.536	0.162	7.22175e-33	10	HSDL2
7.26184e-29	1.93609	0.397	0.112	1.8652e-24	10	TTYH2
8.26411e-23	1.9353	0.291	0.077	2.12264e-18	10	SAMM50
3.30207e-08	1.9345	0.106	0.029	0.000848137	10	ZNF439
2.18749e-11	1.93432	0.152	0.042	5.61857e-07	10	MRPL17
3.73144e-14	1.93373	0.166	0.042	9.58421e-10	10	LANCL1
6.65063e-30	1.93329	0.391	0.106	1.70821e-25	10	SSRP1
7.11451e-15	1.93038	0.192	0.051	1.82736e-10	10	POLD2
1.83318e-15	1.92723	0.192	0.05	4.70852e-11	10	SH3YL1
5.14179e-35	1.92673	0.391	0.094	1.32067e-30	10	NIPAL2
1.98501e-11	1.92571	0.132	0.033	5.0985e-07	10	WDR83
1.36659e-46	1.924	0.921	0.846	3.51008e-42	10	ACTG1
4.21458e-35	1.92175	0.477	0.134	1.08252e-30	10	H4C3
4.53071e-41	1.91652	0.576	0.173	1.16371e-36	10	EPRS1
2.24059e-12	1.91604	0.152	0.04	5.75497e-08	10	NOP16
4.35913e-08	1.91257	0.106	0.03	0.00111964	10	TESK1
1.26936e-16	1.90921	0.212	0.056	3.26035e-12	10	PCNA
1.88062e-19	1.90644	0.245	0.064	4.83037e-15	10	LMF2
1.08884e-12	1.90576	0.152	0.039	2.79668e-08	10	SPRYD7
3.19417e-08	1.90524	0.099	0.027	0.000820422	10	MYL6B
5.33747e-26	1.90444	0.404	0.125	1.37093e-21	10	PDIA4
6.84528e-08	1.90336	0.086	0.022	0.00175821	10	GIPC1
1.59148e-13	1.89995	0.119	0.025	4.08772e-09	10	GRAP2
4.64109e-60	1.89782	0.96	0.964	1.19206e-55	10	CST3
3.31221e-11	1.89106	0.152	0.043	8.50742e-07	10	POLR1B
3.07856e-12	1.88726	0.146	0.037	7.90728e-08	10	TRIM2
5.36835e-42	1.88628	0.517	0.135	1.37886e-37	10	FMNL2
3.02245e-27	1.88479	0.358	0.096	7.76316e-23	10	LINC00342
3.60417e-28	1.8828	0.397	0.114	9.25731e-24	10	USP9Y
1.14236e-43	1.88274	0.775	0.339	2.93416e-39	10	PPT1
1.44541e-21	1.88063	0.371	0.121	3.71254e-17	10	B4GALT4
4.12517e-10	1.8806	0.119	0.031	1.05955e-05	10	POLR1E
4.122e-11	1.8801	0.146	0.04	1.05874e-06	10	ZNF250
3.40068e-08	1.88006	0.099	0.027	0.000873464	10	BRF2
3.25306e-20	1.87679	0.278	0.077	8.35548e-16	10	APOL2
4.24024e-26	1.87566	0.47	0.161	1.08911e-21	10	MVB12B
8.64051e-45	1.87447	0.735	0.266	2.21931e-40	10	CIITA
1.50222e-46	1.87394	0.887	0.665	3.85846e-42	10	RPS5
4.62564e-07	1.87256	0.086	0.023	0.011881	10	FUNDC1
1.90925e-07	1.87248	0.079	0.02	0.00490392	10	MAST4
4.8869e-56	1.87175	0.881	0.365	1.2552e-51	10	HMGN1
1.07803e-42	1.87108	0.742	0.285	2.76892e-38	10	FARP2
5.71223e-08	1.86718	0.099	0.027	0.00146719	10	NT5C3B
1.08513e-07	1.86665	0.106	0.031	0.00278716	10	SENCR
3.95098e-07	1.86458	0.079	0.02	0.0101481	10	FAM53A
3.98785e-07	1.86154	0.093	0.026	0.0102428	10	PCMTD1-DT
3.93496e-13	1.85802	0.185	0.053	1.01069e-08	10	MGAT2
9.5576e-10	1.85751	0.119	0.032	2.45487e-05	10	CEP19
2.65836e-17	1.8572	0.278	0.086	6.828e-13	10	AFG1L
2.39341e-13	1.85688	0.172	0.046	6.14747e-09	10	GEMIN8
2.96968e-21	1.8549	0.265	0.068	7.62761e-17	10	AK3
1.39649e-51	1.8535	0.781	0.267	3.58689e-47	10	SINHCAF
2.44455e-31	1.85012	0.457	0.134	6.27883e-27	10	KATNA1
9.36971e-08	1.84988	0.099	0.028	0.00240661	10	PGAM5
2.11425e-44	1.84988	0.815	0.337	5.43045e-40	10	LMNA
4.36851e-09	1.84979	0.113	0.03	0.000112205	10	C17orf80
1.09697e-13	1.84772	0.179	0.048	2.81758e-09	10	NUSAP1
2.34127e-37	1.84763	0.675	0.252	6.01354e-33	10	BZW2
9.61941e-24	1.8474	0.325	0.09	2.47074e-19	10	MIF4GD
8.61762e-39	1.84702	0.583	0.182	2.21343e-34	10	TANC2
9.36969e-24	1.84368	0.298	0.077	2.40661e-19	10	CPLANE1
7.51331e-51	1.83785	0.921	0.485	1.92979e-46	10	HSPA8
4.62293e-13	1.83451	0.166	0.044	1.1874e-08	10	NDUFAF4
2.91379e-11	1.8344	0.126	0.031	7.48408e-07	10	XYLB
3.95998e-24	1.83227	0.358	0.104	1.01712e-19	10	CHAMP1
3.78393e-19	1.83177	0.258	0.07	9.71902e-15	10	HMGB3
3.71767e-12	1.82846	0.159	0.043	9.54883e-08	10	DLAT
1.13081e-46	1.82779	0.967	0.676	2.9045e-42	10	SRSF7
1.24169e-30	1.8246	0.695	0.313	3.18929e-26	10	H1-2
1.04077e-07	1.82346	0.093	0.025	0.00267322	10	MCM6
3.73193e-20	1.82213	0.278	0.077	9.58547e-16	10	PPM1K
1.73637e-06	1.81983	0.099	0.031	0.0445988	10	CRAT
6.10489e-26	1.81914	0.457	0.155	1.56804e-21	10	DCXR
6.87685e-40	1.81813	0.722	0.283	1.76632e-35	10	DSTN
1.37694e-17	1.81792	0.272	0.081	3.53668e-13	10	MCM5
7.28472e-12	1.81648	0.146	0.038	1.87108e-07	10	BCL7A
7.70751e-61	1.81432	0.967	0.529	1.97967e-56	10	HLA-DMA
1.2944e-22	1.81307	0.291	0.077	3.32468e-18	10	MAP4K3-DT
5.2527e-17	1.81226	0.225	0.061	1.34915e-12	10	ISOC2
1.47945e-23	1.81078	0.344	0.099	3.79997e-19	10	LSM2
1.10263e-18	1.81073	0.252	0.068	2.8321e-14	10	ABCF2
1.29902e-07	1.81046	0.073	0.017	0.00333652	10	CRPPA
9.9318e-15	1.81043	0.199	0.054	2.55098e-10	10	TP53TG1
4.08939e-07	1.80677	0.099	0.029	0.0105036	10	SKP2
5.48809e-13	1.80633	0.172	0.047	1.40962e-08	10	ZMYND15
2.44244e-41	1.80269	0.762	0.308	6.2734e-37	10	EHD4
9.75199e-10	1.79991	0.132	0.037	2.5048e-05	10	SLC25A45
1.21689e-06	1.79561	0.099	0.031	0.0312558	10	TCEAL1
7.97432e-11	1.79537	0.159	0.047	2.0482e-06	10	TP53I13
2.23276e-10	1.79442	0.179	0.058	5.73484e-06	10	DAXX
3.22828e-19	1.79306	0.291	0.086	8.29183e-15	10	SAMD1
3.29331e-11	1.79251	0.172	0.052	8.45887e-07	10	TNFRSF21
9.05647e-07	1.78887	0.086	0.024	0.0232615	10	ISOC1
7.28475e-22	1.78788	0.298	0.081	1.87109e-17	10	STT3A
1.87958e-16	1.78642	0.232	0.065	4.82769e-12	10	UPK3A
6.86994e-24	1.78306	0.642	0.322	1.76454e-19	10	PTGER4
6.00381e-16	1.7812	0.417	0.174	1.54208e-11	10	TRAF1
4.643e-13	1.78072	0.172	0.047	1.19255e-08	10	HACD3
3.02558e-10	1.78047	0.159	0.048	7.77119e-06	10	GOT2
1.51236e-14	1.77699	0.172	0.043	3.88449e-10	10	CDC42BPA
1.41835e-45	1.77651	0.874	0.41	3.64302e-41	10	LRBA
2.18085e-11	1.77611	0.166	0.048	5.60151e-07	10	ASPHD2
3.91963e-21	1.7756	0.384	0.131	1.00676e-16	10	PRKRA
4.13533e-35	1.77512	0.55	0.173	1.06216e-30	10	ASTL
2.2453e-30	1.77426	0.662	0.275	5.76705e-26	10	FAM135A
3.59671e-18	1.77353	0.291	0.089	9.23816e-14	10	PCBD1
1.68097e-11	1.77179	0.152	0.042	4.31757e-07	10	PELP1
3.99582e-10	1.76811	0.132	0.036	1.02633e-05	10	PRAG1
5.89107e-11	1.76779	0.152	0.043	1.51312e-06	10	TRPT1
2.47309e-08	1.76551	0.126	0.038	0.000635213	10	SCML4
4.03402e-33	1.7646	0.768	0.374	1.03614e-28	10	DUSP2
3.49302e-10	1.76449	0.126	0.033	8.97182e-06	10	NRARP
1.16247e-19	1.7642	0.272	0.075	2.98581e-15	10	SRSF8
2.08711e-10	1.76164	0.132	0.036	5.36075e-06	10	IMMP1L
1.65735e-23	1.76129	0.358	0.106	4.25691e-19	10	DNPH1
5.40664e-08	1.75889	0.113	0.033	0.0013887	10	BCL2L12
5.19965e-49	1.75602	0.887	0.495	1.33553e-44	10	G3BP2
6.82016e-09	1.7556	0.106	0.028	0.000175176	10	CHCHD6
7.68807e-11	1.75338	0.159	0.047	1.97468e-06	10	CEP78
1.88498e-24	1.75337	0.583	0.257	4.84156e-20	10	SEMA4A
2.41446e-09	1.75158	0.126	0.035	6.20154e-05	10	FADS2
1.02465e-10	1.75079	0.152	0.044	2.6318e-06	10	COX11
4.3836e-10	1.75023	0.099	0.023	1.12593e-05	10	CNR2
5.13144e-08	1.7491	0.113	0.033	0.00131801	10	PRAF2
6.33361e-32	1.74889	0.503	0.157	1.62679e-27	10	EED
8.62707e-32	1.74854	0.45	0.127	2.21586e-27	10	DOCK7
5.65343e-14	1.74792	0.219	0.066	1.45208e-09	10	AARSD1
2.42589e-42	1.74419	0.682	0.228	6.2309e-38	10	BUD23
3.34711e-08	1.74214	0.119	0.035	0.000859705	10	STARD5
2.28422e-45	1.74069	0.954	0.816	5.86701e-41	10	RPLP0
1.049e-10	1.73845	0.146	0.041	2.69437e-06	10	SVIP
1.56389e-13	1.73719	0.199	0.057	4.01685e-09	10	EPHB6
1.25804e-57	1.73666	0.96	0.5	3.23127e-53	10	SEPTIN6
1.63925e-13	1.73343	0.192	0.054	4.21042e-09	10	TMEM273
6.83641e-11	1.73343	0.172	0.053	1.75593e-06	10	WDR18
2.6074e-09	1.73047	0.113	0.03	6.69712e-05	10	SYNGAP1-AS1
1.97579e-08	1.73029	0.099	0.026	0.000507481	10	LINC01684
1.80848e-10	1.72933	0.258	0.104	4.64509e-06	10	SPDYA
6.99521e-07	1.72751	0.106	0.033	0.0179672	10	MED16
8.43581e-51	1.72269	0.934	0.644	2.16674e-46	10	TAGLN2
2.04239e-16	1.72267	0.272	0.085	5.24587e-12	10	THYN1
1.04824e-27	1.72254	0.603	0.237	2.69241e-23	10	PLEKHM3
3.51559e-33	1.72207	0.55	0.181	9.0298e-29	10	OFD1
9.56884e-12	1.72094	0.185	0.057	2.45776e-07	10	ICA1L
3.45734e-17	1.72013	0.258	0.075	8.88019e-13	10	SCARF1
6.76709e-07	1.72013	0.093	0.027	0.0173813	10	MYO1C
7.05965e-29	1.71737	0.55	0.204	1.81327e-24	10	MRE11
5.6444e-45	1.71693	0.881	0.461	1.44976e-40	10	UPF2
4.49584e-31	1.7168	0.563	0.199	1.15476e-26	10	APOL3
5.27681e-07	1.71413	0.113	0.036	0.0135535	10	ZNF69
2.74362e-30	1.71277	0.503	0.16	7.04699e-26	10	PCNX2
1.29977e-10	1.71271	0.185	0.061	3.33847e-06	10	YDJC
7.90912e-07	1.71271	0.099	0.03	0.0203146	10	ZNF689
1.66028e-33	1.712	0.497	0.146	4.26442e-29	10	ANKRD36C
1.53109e-25	1.711	0.616	0.278	3.9326e-21	10	ERO1B
3.10446e-26	1.7093	0.371	0.104	7.9738e-22	10	DAAM1
5.47826e-40	1.70825	0.616	0.193	1.40709e-35	10	GOLIM4
1.87341e-20	1.70719	0.338	0.106	4.81184e-16	10	ADSL
5.34273e-14	1.70621	0.205	0.059	1.37228e-09	10	YEATS4
2.95228e-18	1.70291	0.305	0.096	7.58293e-14	10	MRPL19
3.98102e-09	1.70184	0.126	0.036	0.000102253	10	HAUS5
2.11205e-13	1.70163	0.159	0.04	5.42479e-09	10	UBE3D
7.06008e-21	1.70143	0.364	0.119	1.81338e-16	10	BTN2A2
2.28897e-21	1.70102	0.397	0.135	5.87922e-17	10	LACC1
4.28059e-16	1.70026	0.252	0.075	1.09947e-11	10	CRELD2
1.83239e-11	1.69902	0.179	0.054	4.70648e-07	10	SHMT2
2.16182e-12	1.69788	0.199	0.061	5.55262e-08	10	AGL
5.782e-13	1.69733	0.212	0.066	1.48511e-08	10	REXO4
3.9812e-47	1.69616	0.901	0.632	1.02257e-42	10	NME2
1.89489e-28	1.6959	0.47	0.15	4.86702e-24	10	CBFA2T3
9.64185e-16	1.69482	0.272	0.087	2.47651e-11	10	SLC12A2-DT
9.4652e-11	1.6944	0.166	0.05	2.43114e-06	10	COMTD1
3.02428e-22	1.69374	0.397	0.131	7.76785e-18	10	TTF2
1.6242e-06	1.69228	0.099	0.031	0.0417177	10	RASSF7
1.49188e-06	1.69147	0.093	0.028	0.038319	10	MIDEAS-AS1
9.68903e-17	1.69078	0.291	0.094	2.48863e-12	10	PDE4DIP
1.71702e-06	1.68904	0.099	0.031	0.0441017	10	FBXL6
1.75319e-08	1.68883	0.139	0.044	0.000450307	10	ARFIP2
6.63221e-34	1.68763	0.49	0.141	1.70348e-29	10	VPS13A
3.96883e-15	1.68683	0.245	0.075	1.01939e-10	10	CFL2
1.9206e-28	1.68673	0.523	0.179	4.93305e-24	10	SCMH1
2.29087e-11	1.6867	0.172	0.051	5.88411e-07	10	SLC35A2
8.09126e-14	1.68596	0.199	0.056	2.07824e-09	10	TRAP1
4.63906e-22	1.68537	0.404	0.134	1.19154e-17	10	KIAA0040
7.56439e-13	1.68363	0.179	0.05	1.94291e-08	10	MTX2
2.42124e-08	1.68311	0.139	0.045	0.000621896	10	RGP1
2.18429e-15	1.6821	0.212	0.058	5.61034e-11	10	NADK2
1.703e-27	1.68022	0.497	0.17	4.37415e-23	10	PARP1
1.10198e-11	1.68013	0.179	0.053	2.83043e-07	10	PUS10
5.2966e-11	1.67786	0.179	0.056	1.36043e-06	10	CDK4
2.14938e-17	1.67729	0.311	0.103	5.52067e-13	10	NME1
1.89528e-23	1.67717	0.477	0.174	4.86802e-19	10	MARCHF8
1.55717e-25	1.67594	0.43	0.138	3.99959e-21	10	HERC2
1.37404e-07	1.67525	0.113	0.034	0.00352921	10	AKIP1
1.47943e-37	1.6736	0.881	0.513	3.79992e-33	10	FNIP2
9.03171e-42	1.67359	0.828	0.334	2.31979e-37	10	ARL4C
2.14183e-16	1.67276	0.232	0.065	5.50128e-12	10	RPSA2
2.51722e-07	1.66885	0.113	0.035	0.00646547	10	SLC41A3
3.00267e-13	1.66814	0.199	0.058	7.71235e-09	10	PLOD3
2.79265e-10	1.66763	0.159	0.048	7.17291e-06	10	TP53RK
1.39939e-38	1.66747	0.768	0.348	3.59433e-34	10	MZT2B
1.30543e-38	1.66502	0.702	0.259	3.35301e-34	10	SIPA1L3
2.07547e-19	1.66442	0.305	0.091	5.33085e-15	10	ABHD14B
2.94063e-43	1.6638	0.861	0.471	7.55301e-39	10	MIF
1.59437e-26	1.66326	0.483	0.165	4.09514e-22	10	TMEM50B
1.0992e-06	1.66268	0.099	0.031	0.0282329	10	MIR17HG
2.33791e-30	1.66222	0.623	0.24	6.00491e-26	10	SCML1
1.22857e-36	1.66033	0.689	0.265	3.15558e-32	10	IFT20
1.06797e-35	1.65922	0.629	0.22	2.74308e-31	10	EVL
2.29004e-46	1.65831	0.927	0.5	5.88196e-42	10	VOPP1
6.59544e-17	1.65503	0.318	0.108	1.69404e-12	10	CCDC122
2.38354e-15	1.65227	0.192	0.05	6.12213e-11	10	BCAR3
4.03689e-14	1.65167	0.232	0.072	1.03687e-09	10	TRPV2
9.14552e-24	1.65055	0.351	0.1	2.34903e-19	10	PAICS
2.99359e-08	1.65002	0.146	0.049	0.000768904	10	GNB5
6.11595e-12	1.64842	0.212	0.069	1.57088e-07	10	RPA3
3.87522e-12	1.64833	0.192	0.058	9.9535e-08	10	FAN1
4.53312e-12	1.64678	0.205	0.065	1.16433e-07	10	ZNF22
6.49216e-23	1.64513	0.404	0.132	1.66751e-18	10	CNPPD1
1.61502e-06	1.64373	0.086	0.025	0.0414818	10	DZANK1
2.85522e-13	1.6432	0.212	0.064	7.33364e-09	10	REC8
2.37595e-44	1.64136	0.874	0.542	6.10263e-40	10	HINT1
7.7866e-34	1.64094	0.722	0.321	1.99999e-29	10	TRMT112
5.56743e-38	1.64092	0.735	0.291	1.42999e-33	10	EIF2AK4
3.12837e-37	1.63982	0.656	0.23	8.03521e-33	10	WDR41
1.48088e-26	1.63878	0.603	0.251	3.80363e-22	10	KAT2B
4.27093e-15	1.63507	0.285	0.097	1.09699e-10	10	PRELID3B
5.78113e-28	1.63462	0.503	0.171	1.48488e-23	10	MPRIP
1.80909e-22	1.63413	0.344	0.101	4.64665e-18	10	SLC16A1
2.5532e-29	1.63345	0.49	0.156	6.55789e-25	10	CAMK2G
2.62322e-10	1.6331	0.159	0.048	6.73774e-06	10	WDR27
2.19286e-28	1.63223	0.536	0.191	5.63236e-24	10	TAP2
5.55635e-30	1.63058	0.662	0.274	1.42715e-25	10	TRERF1
3.5316e-33	1.63034	0.656	0.25	9.07091e-29	10	N4BP2
2.81064e-35	1.62968	0.702	0.286	7.21913e-31	10	CACYBP
5.47865e-24	1.62728	0.325	0.087	1.40719e-19	10	MBOAT2
1.13656e-31	1.62582	0.629	0.24	2.91925e-27	10	CDK6
1.64435e-16	1.62238	0.305	0.102	4.22352e-12	10	MPST
3.53895e-24	1.62135	0.616	0.273	9.0898e-20	10	MAFF
7.80897e-23	1.62083	0.384	0.12	2.00573e-18	10	IARS1
1.39615e-10	1.62074	0.172	0.053	3.586e-06	10	NT5DC3
3.46227e-07	1.61972	0.119	0.039	0.00889285	10	RAB11FIP3
4.92791e-29	1.61729	0.623	0.26	1.26573e-24	10	TMEM14C
4.21432e-13	1.61277	0.232	0.075	1.08245e-08	10	SLC1A5
2.15183e-43	1.61255	0.907	0.77	5.52697e-39	10	GSTP1
8.1013e-24	1.61245	0.404	0.127	2.08082e-19	10	ANKRD36
2.41543e-13	1.61167	0.252	0.085	6.20402e-09	10	EBNA1BP2
1.67022e-24	1.61114	0.543	0.213	4.28995e-20	10	ERAP2
7.29028e-07	1.61103	0.099	0.03	0.0187251	10	TGM2
4.51225e-09	1.61069	0.139	0.042	0.000115897	10	IDNK
3.04191e-31	1.61	0.642	0.262	7.81315e-27	10	EIF6
5.00646e-10	1.60853	0.172	0.056	1.28591e-05	10	CST7
1.11987e-16	1.60568	0.298	0.097	2.87639e-12	10	EBPL
6.64083e-15	1.60339	0.272	0.089	1.7057e-10	10	MRM2
2.96976e-07	1.60177	0.139	0.049	0.00762783	10	UBE2D4
1.96486e-07	1.60161	0.119	0.038	0.00504675	10	GKAP1
2.92114e-14	1.60059	0.225	0.068	7.50294e-10	10	SOGA1
4.73446e-07	1.5999	0.119	0.039	0.0121605	10	RPP25L
1.08353e-21	1.59774	0.464	0.175	2.78305e-17	10	UGCG
7.72885e-13	1.59726	0.238	0.08	1.98515e-08	10	ECI2
2.31734e-16	1.59067	0.291	0.094	5.95208e-12	10	TRADD
3.62088e-09	1.58963	0.159	0.052	9.30022e-05	10	MRPS2
1.10964e-55	1.5886	1	0.877	2.8501e-51	10	NAP1L1
5.87849e-08	1.58636	0.132	0.043	0.00150989	10	ZNF138
6.64467e-14	1.58319	0.245	0.079	1.70668e-09	10	AIFM1
2.20742e-14	1.58143	0.258	0.084	5.66977e-10	10	UROD
1.4404e-06	1.58143	0.106	0.034	0.0369968	10	ZNF567
2.03137e-09	1.57966	0.192	0.069	5.21758e-05	10	UQCC3
1.6129e-06	1.57931	0.106	0.034	0.0414272	10	SNAPC4
2.30841e-25	1.57888	0.543	0.211	5.92915e-21	10	DNAJC4
9.69859e-20	1.57845	0.464	0.189	2.49108e-15	10	IDH2
7.65558e-14	1.57725	0.245	0.079	1.96634e-09	10	B3GALNT2
4.89727e-19	1.57436	0.384	0.136	1.25786e-14	10	RRAGC
1.81654e-21	1.56965	0.364	0.114	4.66579e-17	10	BMI1
8.78318e-26	1.56747	0.596	0.255	2.25596e-21	10	PHB2
6.9879e-14	1.56662	0.252	0.082	1.79484e-09	10	SMIM20
2.56517e-20	1.56602	0.358	0.115	6.58865e-16	10	DMAC1
1.5866e-06	1.56549	0.113	0.038	0.0407519	10	TAF6
3.04406e-13	1.5627	0.219	0.068	7.81868e-09	10	MAP7D3
5.48221e-26	1.55877	0.563	0.219	1.40811e-21	10	SNRPD1
6.65102e-41	1.55606	0.868	0.48	1.70832e-36	10	TAPBP
9.65701e-19	1.55526	0.331	0.106	2.4804e-14	10	ICOSLG
5.82775e-17	1.55484	0.325	0.11	1.49686e-12	10	VBP1
6.93526e-13	1.55431	0.265	0.094	1.78132e-08	10	ZMIZ2
1.42265e-06	1.55308	0.126	0.045	0.0365407	10	CDKN2AIPNL
4.03954e-08	1.55115	0.139	0.045	0.00103756	10	CHST2
1.44122e-06	1.55084	0.119	0.041	0.0370177	10	TCAF1
3.70144e-09	1.5496	0.185	0.066	9.50716e-05	10	PPP2R1B
1.52659e-07	1.5486	0.132	0.044	0.00392105	10	LETM1
3.04765e-07	1.54698	0.126	0.042	0.00782789	10	EIF3C
1.3349e-10	1.54515	0.212	0.074	3.42869e-06	10	AP1G2
1.75552e-07	1.54405	0.126	0.041	0.00450905	10	PGAP2
5.29116e-23	1.54343	0.397	0.126	1.35903e-18	10	TARBP1
4.188e-26	1.54263	0.596	0.246	1.07569e-21	10	FBL
7.16573e-07	1.54098	0.166	0.066	0.0184052	10	PCCB
2.44405e-14	1.54071	0.265	0.088	6.27755e-10	10	MCCC2
9.38156e-33	1.54067	0.821	0.46	2.40965e-28	10	CALR
1.88708e-11	1.54014	0.199	0.064	4.84697e-07	10	ACSS1
2.60965e-13	1.53969	0.258	0.088	6.70288e-09	10	H2AX
1.66123e-09	1.53945	0.199	0.072	4.26686e-05	10	FAM131B-AS2
3.75159e-24	1.53857	0.464	0.158	9.63597e-20	10	AGGF1
6.69439e-11	1.53814	0.179	0.056	1.71945e-06	10	LIX1L
5.35491e-22	1.53778	0.755	0.443	1.37541e-17	10	TNFAIP8
5.68001e-19	1.53743	0.424	0.163	1.45891e-14	10	IL2RG
2.46847e-07	1.53523	0.132	0.045	0.00634026	10	TKFC
1.1772e-14	1.53384	0.258	0.083	3.02364e-10	10	ZDHHC18
2.14295e-07	1.53362	0.132	0.045	0.00550418	10	ETAA1
3.09185e-09	1.53335	0.179	0.062	7.94143e-05	10	PLPP5
1.55433e-16	1.53233	0.305	0.1	3.99229e-12	10	NAE1
8.97261e-16	1.53205	0.45	0.202	2.30461e-11	10	MFN1
1.40806e-12	1.53163	0.238	0.08	3.6166e-08	10	QRSL1
6.23213e-18	1.53089	0.325	0.106	1.60072e-13	10	RCN2
9.18525e-09	1.5308	0.126	0.037	0.000235923	10	SNX25
2.102e-43	1.53016	0.927	0.724	5.39899e-39	10	NPM1
2.5583e-33	1.53014	0.695	0.288	6.571e-29	10	ICAM3
2.13837e-12	1.52957	0.265	0.096	5.49241e-08	10	HMCES
1.03803e-29	1.52881	0.556	0.195	2.66619e-25	10	EPB41L2
5.09879e-19	1.5243	0.344	0.112	1.30962e-14	10	TMED3
1.15993e-10	1.52379	0.238	0.089	2.97927e-06	10	UBA5
3.72725e-18	1.52037	0.371	0.131	9.57345e-14	10	CCT7
6.92794e-40	1.51917	0.556	0.162	1.77944e-35	10	PRKAR2B
5.33329e-08	1.51853	0.146	0.049	0.00136985	10	CPSF4
2.28557e-14	1.51816	0.291	0.102	5.8705e-10	10	IMPDH2
1.41778e-10	1.51417	0.205	0.07	3.64157e-06	10	SNX15
4.87915e-32	1.51367	0.728	0.325	1.25321e-27	10	RAN
1.57912e-25	1.51327	0.53	0.197	4.05598e-21	10	USP1
1.00538e-20	1.51247	0.404	0.139	2.58231e-16	10	BRI3BP
2.3038e-09	1.50844	0.132	0.038	5.9173e-05	10	PLA2G12A
8.99982e-22	1.50554	0.404	0.134	2.3116e-17	10	ATF7IP2
2.74547e-13	1.50438	0.278	0.1	7.05173e-09	10	HLA-L
3.06634e-10	1.5033	0.179	0.058	7.8759e-06	10	PHLPP2
4.02608e-27	1.5009	0.689	0.331	1.0341e-22	10	ARL5A
3.14546e-27	1.49868	0.662	0.296	8.07912e-23	10	EDEM1
6.00631e-25	1.49825	0.536	0.203	1.54272e-20	10	PTRHD1
9.12252e-19	1.49783	0.377	0.131	2.34312e-14	10	PRMT1
5.05364e-20	1.49546	0.483	0.196	1.29803e-15	10	STX3
2.71591e-07	1.49531	0.132	0.045	0.00697583	10	NCAPH2
2.11265e-15	1.49287	0.338	0.125	5.42633e-11	10	LARP1B
5.63771e-09	1.49049	0.159	0.052	0.000144805	10	TCF7
5.08581e-25	1.48468	0.583	0.239	1.30629e-20	10	HMGCS1
1.55976e-14	1.483	0.371	0.151	4.00625e-10	10	FIBP
8.25826e-24	1.48	0.722	0.379	2.12113e-19	10	CXCR4
1.54081e-50	1.47978	0.974	0.841	3.95756e-46	10	PPIA
1.09814e-09	1.47891	0.205	0.075	2.82057e-05	10	BAZ1A-AS1
3.38542e-15	1.47688	0.305	0.106	8.69546e-11	10	HPS4
2.19656e-12	1.47671	0.272	0.1	5.64185e-08	10	CARMIL1
4.05816e-12	1.47501	0.258	0.093	1.04234e-07	10	MRPL37
1.18892e-19	1.47302	0.424	0.157	3.05373e-15	10	NSD2
1.34566e-15	1.47231	0.344	0.127	3.45633e-11	10	TOR3A
5.04797e-19	1.4711	0.384	0.135	1.29657e-14	10	CCNG1
1.31449e-06	1.4704	0.126	0.044	0.0337626	10	CETN2
7.88237e-12	1.47026	0.272	0.103	2.02459e-07	10	TMEM109
3.55933e-11	1.46811	0.219	0.075	9.14213e-07	10	DIMT1
5.46753e-09	1.46801	0.172	0.059	0.000140434	10	POLR2H
5.80404e-28	1.46735	0.702	0.312	1.49077e-23	10	SLC24A4
9.46088e-15	1.46716	0.305	0.108	2.43003e-10	10	TOPORS
1.56958e-18	1.46708	0.358	0.121	4.03148e-14	10	AIDA
1.1049e-14	1.46659	0.298	0.104	2.83793e-10	10	GGCT
4.7768e-11	1.46477	0.265	0.102	1.22692e-06	10	TMUB1
1.27351e-10	1.46362	0.225	0.081	3.27101e-06	10	MRPL58
4.81618e-11	1.46245	0.219	0.076	1.23704e-06	10	ZNF675
5.11017e-09	1.46213	0.179	0.063	0.000131255	10	POLR2D
2.99299e-10	1.46145	0.192	0.065	7.68751e-06	10	SFXN1
1.55225e-15	1.46009	0.298	0.1	3.98695e-11	10	HNRNPLL
7.07633e-24	1.45525	0.57	0.23	1.81756e-19	10	TMEM243
3.52578e-21	1.45433	0.583	0.259	9.05597e-17	10	FARS2
3.15292e-15	1.45405	0.344	0.129	8.09826e-11	10	WDR91
7.19049e-52	1.452	0.974	0.59	1.84688e-47	10	HLA-DMB
6.56228e-16	1.45177	0.358	0.134	1.68552e-11	10	ADAM19
5.73411e-07	1.4509	0.139	0.05	0.0147281	10	SLC27A4
1.35132e-15	1.44993	0.351	0.132	3.47088e-11	10	NSMCE4A
9.46479e-28	1.44895	0.755	0.43	2.43103e-23	10	PSMB9
3.6639e-28	1.44748	0.742	0.379	9.41073e-24	10	NDUFC2
3.09205e-11	1.44672	0.245	0.089	7.94193e-07	10	RAB33B
1.10256e-06	1.44484	0.146	0.055	0.0283192	10	TMEM101
1.66851e-06	1.4444	0.132	0.048	0.0428556	10	CD72
3.45043e-08	1.44392	0.172	0.063	0.000886243	10	BLOC1S4
2.04908e-07	1.44297	0.146	0.051	0.00526306	10	NIP7
2.05433e-10	1.44065	0.179	0.057	5.27655e-06	10	RRAGC-DT
1.5213e-08	1.4404	0.172	0.061	0.000390745	10	GPATCH4
1.05489e-13	1.44022	0.291	0.105	2.70949e-09	10	ZNF846
4.78236e-17	1.43838	0.371	0.135	1.22835e-12	10	PHB1
8.66111e-07	1.43793	0.126	0.043	0.0222461	10	TTC4
1.07279e-36	1.43735	0.96	0.916	2.75546e-32	10	RPL5
1.52632e-06	1.43666	0.146	0.056	0.0392036	10	GFUS
1.75188e-21	1.43543	0.523	0.215	4.49969e-17	10	NHP2
5.34116e-14	1.43392	0.291	0.103	1.37188e-09	10	PGM2
7.10666e-34	1.43389	0.781	0.365	1.82535e-29	10	HSPD1
5.87064e-36	1.43291	0.894	0.716	1.50787e-31	10	EEF1G
1.84214e-09	1.43005	0.179	0.061	4.73153e-05	10	POC5
7.34054e-36	1.42916	0.868	0.417	1.88542e-31	10	RGCC
2.09855e-11	1.42774	0.258	0.096	5.39012e-07	10	ARPIN
5.43349e-10	1.42738	0.238	0.092	1.39559e-05	10	POGLUT1
2.60024e-13	1.42717	0.318	0.123	6.67871e-09	10	RPE
3.71928e-13	1.42517	0.278	0.099	9.55296e-09	10	CLPP
6.01464e-10	1.42396	0.258	0.105	1.54486e-05	10	TCEAL3
4.69727e-08	1.42377	0.172	0.063	0.00120649	10	NIT2
1.48461e-18	1.4235	0.444	0.174	3.81322e-14	10	FLOT2
2.73466e-10	1.42324	0.205	0.071	7.02397e-06	10	KIAA1191
7.96966e-09	1.42281	0.199	0.074	0.000204701	10	GCFC2
1.72257e-10	1.42192	0.205	0.071	4.42441e-06	10	ABI2
9.31903e-08	1.41911	0.179	0.069	0.00239359	10	TMEM41A
1.88651e-06	1.41896	0.139	0.052	0.048455	10	MIB2
1.08459e-18	1.4186	0.417	0.155	2.78576e-14	10	NDUFS3
4.97817e-18	1.41673	0.43	0.168	1.27864e-13	10	IDH3A
2.30414e-09	1.41547	0.172	0.057	5.9182e-05	10	LYRM7
6.91194e-09	1.41461	0.272	0.121	0.000177533	10	GADD45A
2.21372e-07	1.41428	0.166	0.063	0.00568595	10	TRIAP1
2.11349e-20	1.41288	0.444	0.162	5.42849e-16	10	CKS2
1.98936e-23	1.41241	0.596	0.25	5.10966e-19	10	MARCKSL1
8.35808e-19	1.41229	0.404	0.146	2.14677e-14	10	LSM5
3.63477e-11	1.4121	0.219	0.075	9.3359e-07	10	PEX1
7.05671e-22	1.41158	0.576	0.25	1.81252e-17	10	APEX1
3.02078e-24	1.41075	0.603	0.256	7.75888e-20	10	ERO1A
1.92246e-16	1.40844	0.437	0.183	4.93784e-12	10	NENF
8.8278e-11	1.40772	0.265	0.104	2.26742e-06	10	NOA1
4.52985e-09	1.40375	0.185	0.066	0.000116349	10	SCAI
1.86384e-06	1.40316	0.139	0.052	0.0478728	10	MCM7
3.81997e-12	1.39999	0.272	0.1	9.81158e-08	10	KLHL22
9.2933e-09	1.39277	0.205	0.079	0.000238698	10	NDUFA8
1.4697e-18	1.39204	0.417	0.156	3.77492e-14	10	TECR
1.92078e-06	1.39091	0.166	0.067	0.0493351	10	ATAD5
1.69258e-18	1.38892	0.636	0.327	4.3474e-14	10	DOP1A
1.09032e-15	1.38847	0.483	0.23	2.80049e-11	10	SRI
1.17446e-17	1.38847	0.464	0.192	3.01659e-13	10	MTMR1
2.96635e-26	1.38804	0.596	0.23	7.61907e-22	10	CAND1
1.31754e-22	1.38573	0.656	0.326	3.38411e-18	10	PDIA6
5.79863e-18	1.3851	0.417	0.159	1.48938e-13	10	DEGS1
2.52061e-26	1.38432	0.735	0.367	6.47419e-22	10	ATP5F1A
7.32269e-07	1.38372	0.152	0.058	0.0188083	10	THOC6
1.84288e-15	1.38324	0.391	0.157	4.73344e-11	10	CD81
8.00794e-10	1.38308	0.212	0.077	2.05684e-05	10	NDRG3
3.29081e-12	1.38118	0.305	0.12	8.45245e-08	10	SRM
1.02265e-08	1.37942	0.179	0.064	0.000262668	10	SEPHS1
2.43342e-15	1.37847	0.411	0.172	6.25023e-11	10	MPG
1.44025e-20	1.37832	0.51	0.207	3.69929e-16	10	MPC2
3.40628e-15	1.37695	0.358	0.136	8.74902e-11	10	TRIT1
1.23698e-21	1.37664	0.834	0.544	3.1772e-17	10	H1-4
3.40476e-18	1.37585	0.47	0.199	8.74514e-14	10	PLK2
6.57877e-14	1.37562	0.358	0.144	1.68976e-09	10	YIF1B
3.06142e-13	1.37557	0.291	0.106	7.86326e-09	10	VPS26B
5.37782e-08	1.37538	0.166	0.059	0.00138129	10	RUVBL1
1.87939e-25	1.37488	0.629	0.262	4.82722e-21	10	GINM1
3.19653e-13	1.37419	0.318	0.122	8.21029e-09	10	MRPL4
1.3465e-14	1.37263	0.298	0.103	3.45848e-10	10	PPIL3
5.68106e-11	1.37131	0.305	0.127	1.45918e-06	10	NBPF12
7.50931e-15	1.37031	0.364	0.142	1.92877e-10	10	MRPL18
1.77795e-11	1.36883	0.232	0.08	4.56666e-07	10	CCDC92
1.21898e-13	1.36693	0.305	0.112	3.13095e-09	10	MRPS27
5.10895e-12	1.36664	0.278	0.105	1.31224e-07	10	GMCL1
3.48501e-14	1.36492	0.377	0.157	8.95125e-10	10	MICAL1
7.79328e-46	1.36491	0.974	0.944	2.0017e-41	10	RPS23
6.23846e-38	1.36418	0.934	0.655	1.60235e-33	10	PPIB
2.50185e-20	1.36381	0.583	0.267	6.426e-16	10	SNRPF
4.09739e-10	1.36327	0.238	0.091	1.05242e-05	10	TOMM40
1.20664e-07	1.36102	0.159	0.057	0.00309925	10	SCARB1
1.37469e-14	1.36078	0.318	0.114	3.53089e-10	10	NDUFV2-AS1
4.22059e-07	1.36023	0.159	0.06	0.0108406	10	BOD1
9.79378e-14	1.35958	0.278	0.095	2.51553e-09	10	UST
1.81005e-06	1.35605	0.172	0.072	0.0464912	10	HYOU1
1.03788e-07	1.35441	0.205	0.085	0.0026658	10	PLA2G6
5.80385e-11	1.35362	0.232	0.083	1.49072e-06	10	RP9
2.12977e-36	1.3519	0.947	0.887	5.47032e-32	10	RPL21
4.73909e-15	1.3516	0.517	0.258	1.21723e-10	10	SOX4
1.12937e-07	1.35142	0.172	0.065	0.00290078	10	COQ4
1.32819e-15	1.34995	0.325	0.113	3.41146e-11	10	MYO18A
7.32673e-33	1.34915	0.728	0.302	1.88187e-28	10	KIF2A
2.06045e-20	1.348	0.563	0.239	5.29227e-16	10	OSBPL3
5.69737e-17	1.34772	0.437	0.179	1.46337e-12	10	PRKACB
8.65177e-07	1.34745	0.179	0.074	0.0222221	10	PSMB5
1.11533e-22	1.3471	0.609	0.269	2.86474e-18	10	OTULINL
4.79679e-14	1.34548	0.344	0.134	1.23206e-09	10	PDHB
3.6461e-10	1.34405	0.232	0.087	9.365e-06	10	HS6ST1
1.29405e-37	1.34361	0.974	0.9	3.32376e-33	10	RPL8
1.15672e-11	1.34256	0.291	0.115	2.97102e-07	10	ARMC10
6.3244e-11	1.34226	0.265	0.102	1.62442e-06	10	BRCA2
5.90558e-16	1.34134	0.517	0.241	1.51685e-11	10	WDR44
8.4335e-13	1.34044	0.291	0.107	2.16614e-08	10	CCDC25
2.0215e-24	1.34022	0.609	0.256	5.19222e-20	10	SKIC3
8.15821e-44	1.33988	0.974	0.926	2.09544e-39	10	RPL27A
6.03472e-08	1.33889	0.192	0.075	0.00155002	10	METTL17
1.39216e-06	1.33815	0.139	0.051	0.0357576	10	NIPAL3
3.84104e-19	1.338	0.51	0.213	9.86572e-15	10	BORCS5
3.28416e-16	1.33788	0.358	0.129	8.43536e-12	10	CEP164
6.50401e-09	1.33762	0.205	0.077	0.000167056	10	EBP
6.37117e-35	1.33734	0.94	0.854	1.63644e-30	10	RPL10A
2.91166e-10	1.33554	0.417	0.216	7.47859e-06	10	GPR137B
4.76713e-17	1.33529	0.483	0.21	1.22444e-12	10	IGFLR1
2.42299e-09	1.33364	0.225	0.087	6.22344e-05	10	DCPS
1.29035e-23	1.3335	0.404	0.126	3.31426e-19	10	SETBP1
1.43847e-47	1.33258	0.993	0.764	3.69471e-43	10	CCDC88A
6.45874e-16	1.33207	0.391	0.152	1.65893e-11	10	SPNS1
8.36087e-08	1.33128	0.159	0.057	0.00214749	10	BRD8
8.01052e-09	1.32975	0.199	0.074	0.00020575	10	MRPL45
4.62207e-41	1.32964	0.974	0.957	1.18718e-36	10	RPS6
3.13791e-08	1.32953	0.172	0.062	0.000805972	10	BTBD3
1.27807e-23	1.32902	0.669	0.32	3.28271e-19	10	EIF5B
7.22977e-14	1.32891	0.424	0.191	1.85697e-09	10	NAGA
8.33497e-11	1.32845	0.272	0.107	2.14084e-06	10	TSPOAP1
9.30491e-07	1.32845	0.139	0.05	0.0238997	10	SLC35B4
2.51361e-12	1.32699	0.351	0.15	6.4562e-08	10	MAPK9
9.89519e-25	1.32683	0.656	0.29	2.54158e-20	10	CAT
2.79748e-12	1.32416	0.278	0.101	7.18534e-08	10	BCR
4.55237e-07	1.32361	0.159	0.06	0.0116928	10	SEPTIN1
5.58003e-29	1.32351	0.795	0.364	1.43323e-24	10	ALCAM
9.24448e-17	1.32226	0.457	0.196	2.37444e-12	10	UBTF
2.9689e-09	1.32224	0.258	0.107	7.62561e-05	10	PLBD2
1.5775e-06	1.32216	0.179	0.075	0.040518	10	PIGP
3.63757e-10	1.32202	0.272	0.111	9.34309e-06	10	ZNF428
3.66007e-08	1.32066	0.192	0.074	0.00094009	10	MANF
3.22355e-07	1.32062	0.205	0.088	0.00827968	10	RFXANK
1.70279e-06	1.32048	0.152	0.059	0.0437361	10	RANGRF
2.80603e-07	1.32	0.159	0.059	0.00720729	10	COPS7B
6.47261e-15	1.31956	0.351	0.133	1.66249e-10	10	CLSTN1
1.28911e-17	1.31862	0.55	0.262	3.31109e-13	10	PSMC6
4.4883e-18	1.31634	0.536	0.253	1.15282e-13	10	HDAC2
9.81154e-28	1.31627	0.808	0.423	2.52009e-23	10	TUBA1B
6.24317e-16	1.31439	0.457	0.2	1.60356e-11	10	R3HDM4
6.94803e-07	1.31411	0.159	0.061	0.017846	10	RAB3IP
2.85675e-08	1.31389	0.199	0.077	0.000733757	10	GALM
6.57347e-11	1.31265	0.272	0.106	1.6884e-06	10	HSPA14
3.86875e-08	1.31126	0.179	0.066	0.000993688	10	FTSJ3
1.19294e-06	1.31081	0.139	0.051	0.0306408	10	PTPRM
6.10963e-17	1.31038	0.338	0.118	1.56926e-12	10	TAF4B
4.57441e-13	1.31022	0.325	0.126	1.17494e-08	10	NUDT5
2.00543e-15	1.30969	0.397	0.159	5.15094e-11	10	DEF8
3.33519e-32	1.30913	0.901	0.545	8.56645e-28	10	GDI2
8.92111e-07	1.30881	0.159	0.062	0.0229139	10	MRPL15
1.24702e-12	1.30777	0.338	0.137	3.20296e-08	10	STX17
1.9158e-06	1.30634	0.152	0.06	0.0492072	10	PSMD10
1.10423e-06	1.3051	0.132	0.047	0.0283622	10	EEF2K
1.06941e-28	1.3049	0.788	0.413	2.74677e-24	10	EIF3L
4.15912e-11	1.30406	0.272	0.105	1.06827e-06	10	NEK3
3.06594e-09	1.30359	0.225	0.087	7.87487e-05	10	NUBP2
2.44262e-16	1.30059	0.437	0.18	6.27386e-12	10	UCHL3
7.317e-21	1.29986	0.543	0.228	1.87937e-16	10	GNL3
3.5087e-17	1.29964	0.497	0.22	9.0121e-13	10	IL16
9.47721e-10	1.29876	0.219	0.081	2.43422e-05	10	NCAPD3
1.08077e-19	1.29726	0.57	0.259	2.77595e-15	10	MLEC
3.99014e-12	1.29652	0.311	0.123	1.02487e-07	10	NSMCE3
9.45603e-14	1.29569	0.437	0.199	2.42878e-09	10	GMPS
3.85642e-11	1.29547	0.285	0.113	9.90522e-07	10	CBX5
4.47943e-28	1.29464	0.834	0.462	1.15054e-23	10	RAB11A
5.08957e-11	1.29432	0.305	0.127	1.30726e-06	10	PLEKHJ1
2.02653e-25	1.29316	0.768	0.426	5.20513e-21	10	ATP5F1B
5.672e-19	1.29303	0.603	0.297	1.45685e-14	10	GNA15
1.09852e-06	1.29295	0.185	0.079	0.0282154	10	SLC39A7
3.30122e-10	1.29289	0.258	0.102	8.47918e-06	10	ANAPC1
1.69826e-14	1.29266	0.397	0.164	4.36199e-10	10	PDCD2
1.72769e-16	1.2926	0.417	0.165	4.43758e-12	10	FBXO21
2.43892e-12	1.29155	0.265	0.094	6.26437e-08	10	UCK2
6.66027e-10	1.29086	0.245	0.095	1.71069e-05	10	TBC1D10C
7.19361e-15	1.29054	0.417	0.175	1.84768e-10	10	RPL7L1
5.45938e-13	1.29053	0.371	0.156	1.40224e-08	10	AKAP11
1.95008e-07	1.28865	0.172	0.066	0.00500878	10	NOC3L
5.54832e-08	1.28742	0.192	0.075	0.00142509	10	RAD17
1.54527e-37	1.28575	0.934	0.72	3.96904e-33	10	HSP90AB1
1.15372e-37	1.28472	0.921	0.825	2.96334e-33	10	RPS21
5.13109e-29	1.28411	0.848	0.584	1.31792e-24	10	SNHG29
5.69975e-30	1.28353	0.861	0.569	1.46398e-25	10	EIF4B
8.47409e-14	1.2829	0.338	0.13	2.17657e-09	10	ACADM
3.73477e-24	1.28182	0.715	0.351	9.59276e-20	10	CCT6A
1.14036e-08	1.28177	0.199	0.075	0.000292902	10	DISP1
1.13532e-17	1.28058	0.43	0.165	2.91608e-13	10	RALGPS2
4.77771e-32	1.28029	0.861	0.44	1.22715e-27	10	TTC3
5.24884e-07	1.28004	0.146	0.053	0.0134816	10	SSX2IP
2.42515e-13	1.27903	0.331	0.128	6.22899e-09	10	KIF3B
3.79132e-08	1.27832	0.212	0.086	0.0009738	10	CHAF1A
2.06987e-16	1.27811	0.675	0.4	5.31646e-12	10	GPR183
1.85412e-35	1.2765	0.993	0.957	4.7623e-31	10	RPS2
9.90153e-14	1.27554	0.775	0.534	2.54321e-09	10	MAPRE2
1.95807e-36	1.27518	0.96	0.847	5.0293e-32	10	RPL23A
2.399e-33	1.27485	0.94	0.878	6.16182e-29	10	RPS3
4.81761e-08	1.27479	0.232	0.099	0.0012374	10	FAM98B
1.10495e-10	1.27407	0.265	0.101	2.83806e-06	10	SLC39A8
1.6707e-15	1.27397	0.556	0.285	4.29119e-11	10	HIVEP2
2.02378e-08	1.27151	0.238	0.101	0.000519809	10	RNF5
2.35246e-07	1.27062	0.192	0.078	0.00604229	10	PRRC1
3.54735e-10	1.27006	0.272	0.109	9.11136e-06	10	SQLE
1.5981e-06	1.26993	0.159	0.063	0.0410472	10	OGFOD3
3.83516e-23	1.26988	0.682	0.34	9.8506e-19	10	JPT1
4.00205e-21	1.26926	0.656	0.333	1.02793e-16	10	DPYSL2
2.36573e-40	1.268	0.96	0.92	6.07639e-36	10	RPL18A
2.23039e-09	1.26754	0.252	0.103	5.72875e-05	10	RWDD3
2.79799e-18	1.26698	0.536	0.234	7.18664e-14	10	SEC13
6.47761e-07	1.26665	0.179	0.073	0.0166377	10	RBFA
2.14746e-10	1.2658	0.291	0.122	5.51575e-06	10	SLC25A39
2.48929e-28	1.26527	0.921	0.634	6.39374e-24	10	HSP90B1
1.87918e-07	1.26522	0.185	0.074	0.00482668	10	DNAAF2
5.21996e-08	1.26415	0.258	0.117	0.00134075	10	MPZL3
2.85112e-10	1.26411	0.272	0.11	7.3231e-06	10	PACS2
2.64686e-45	1.2641	0.967	0.942	6.79846e-41	10	RPS11
8.5456e-09	1.26215	0.225	0.09	0.000219494	10	CCDC125
1.12576e-09	1.26191	0.232	0.088	2.8915e-05	10	MTA1
8.87676e-07	1.26191	0.172	0.069	0.0228	10	ESYT1
2.24464e-24	1.26177	0.801	0.474	5.76536e-20	10	COX5A
4.72803e-14	1.25915	0.344	0.132	1.2144e-09	10	SKIC8
1.25774e-07	1.25813	0.166	0.061	0.00323049	10	LNX2
2.09464e-21	1.25782	0.609	0.274	5.38009e-17	10	CLTB
2.49778e-20	1.25753	0.629	0.312	6.41555e-16	10	VDAC1
5.55678e-28	1.25731	0.848	0.487	1.42726e-23	10	PIK3CB
1.80139e-06	1.25659	0.192	0.084	0.0462688	10	VPS25
1.23252e-40	1.25612	1	0.99	3.16572e-36	10	ACTB
4.07081e-15	1.25566	0.417	0.174	1.04559e-10	10	C7orf50
2.8589e-07	1.25566	0.185	0.074	0.00734309	10	RGL2
2.74701e-09	1.25462	0.298	0.134	7.05569e-05	10	CNOT11
8.5788e-08	1.25368	0.205	0.083	0.00220346	10	TAPBPL
2.42329e-21	1.25316	0.821	0.553	6.22421e-17	10	FOXN2
1.01846e-12	1.25306	0.351	0.145	2.61591e-08	10	SP140
1.33348e-19	1.25258	0.609	0.28	3.42505e-15	10	RRM2B
9.32462e-10	1.25198	0.232	0.088	2.39503e-05	10	DDHD2
1.4345e-10	1.25171	0.331	0.147	3.68451e-06	10	RAB11FIP4
1.38753e-06	1.25122	0.139	0.051	0.0356386	10	SLC29A3
1.84207e-08	1.25076	0.212	0.083	0.000473135	10	EID2
2.58953e-14	1.24919	0.464	0.213	6.65121e-10	10	PQBP1
1.25006e-08	1.24733	0.225	0.091	0.000321078	10	MRPL48
9.88483e-11	1.24728	0.318	0.135	2.53892e-06	10	RFK
4.40986e-13	1.24688	0.351	0.141	1.13267e-08	10	BMS1
1.04402e-06	1.24389	0.212	0.096	0.0268155	10	ZDHHC24
9.24473e-15	1.24352	0.417	0.174	2.37451e-10	10	MRPL51
4.08751e-07	1.24339	0.212	0.093	0.0104988	10	HARS1
3.84556e-10	1.24039	0.338	0.155	9.87731e-06	10	ADH5
2.53465e-23	1.23996	0.742	0.391	6.51025e-19	10	DYNC1LI1
1.54873e-18	1.23969	0.563	0.262	3.9779e-14	10	SRP19
8.10506e-15	1.23913	0.49	0.234	2.08179e-10	10	MMADHC
3.42667e-12	1.23886	0.57	0.337	8.80141e-08	10	H2AC20
2.62628e-12	1.23774	0.305	0.117	6.74559e-08	10	EXOSC8
5.18111e-23	1.23734	0.781	0.461	1.33077e-18	10	TXN
1.54176e-07	1.23615	0.225	0.098	0.00396001	10	PTOV1
1.08191e-34	1.23514	0.927	0.636	2.77889e-30	10	CTSZ
3.37311e-17	1.23505	0.596	0.301	8.66383e-13	10	ZDHHC17
1.1399e-23	1.2323	0.801	0.471	2.92784e-19	10	BRD2
1.22243e-27	1.23216	0.828	0.477	3.13982e-23	10	SLC25A5
6.05468e-07	1.23123	0.172	0.069	0.0155515	10	NARS2
1.30521e-38	1.2311	0.967	0.945	3.35244e-34	10	RPS18
2.52224e-22	1.22946	0.722	0.37	6.47838e-18	10	TLE5
4.1726e-12	1.22854	0.371	0.163	1.07173e-07	10	MAZ
1.43905e-32	1.22819	0.934	0.705	3.69619e-28	10	C1orf162
8.96316e-10	1.22742	0.311	0.137	2.30219e-05	10	SNX8
1.85664e-09	1.22712	0.258	0.106	4.76879e-05	10	MRPL9
3.90287e-18	1.22706	0.457	0.179	1.00245e-13	10	CYFIP2
1.62181e-11	1.22392	0.325	0.135	4.16563e-07	10	ZNF91
1.55359e-07	1.22309	0.126	0.04	0.00399039	10	NAALADL2
1.10026e-06	1.22153	0.172	0.07	0.0282602	10	CISD1
6.5183e-21	1.22127	0.629	0.289	1.67423e-16	10	GSPT1
3.68449e-23	1.22125	0.755	0.388	9.4636e-19	10	SFT2D2
2.45011e-35	1.22074	0.947	0.881	6.29311e-31	10	RPL3
4.27961e-12	1.21916	0.358	0.152	1.09922e-07	10	MDN1
2.50036e-15	1.21892	0.477	0.215	6.42217e-11	10	CPNE1
1.21947e-10	1.21789	0.325	0.141	3.13222e-06	10	IFT25
1.12518e-07	1.21779	0.232	0.101	0.00289003	10	NOB1
7.85027e-19	1.21653	0.596	0.292	2.01634e-14	10	GTF2I
2.6453e-09	1.21597	0.258	0.107	6.79446e-05	10	CCDC107
4.13684e-10	1.21267	0.238	0.09	1.06255e-05	10	ATP2A3
1.03273e-18	1.20881	0.556	0.249	2.65256e-14	10	ILF2
3.62547e-16	1.20845	0.563	0.284	9.31202e-12	10	MSL3
1.67452e-22	1.20844	0.715	0.362	4.301e-18	10	SELL
1.477e-10	1.20755	0.285	0.115	3.79367e-06	10	METAP1
3.80188e-14	1.20747	0.377	0.151	9.76513e-10	10	GLRX5
1.00214e-13	1.20604	0.411	0.177	2.57399e-09	10	MDH1
2.59575e-10	1.20593	0.265	0.104	6.66719e-06	10	SLC7A6
1.89908e-17	1.20421	0.497	0.213	4.87778e-13	10	ABCE1
2.21716e-10	1.20314	0.265	0.104	5.69477e-06	10	RNF113A
1.05935e-07	1.20292	0.212	0.088	0.00272093	10	PLRG1
3.71569e-08	1.2027	0.252	0.11	0.000954375	10	IMP4
1.83196e-06	1.20099	0.152	0.059	0.0470538	10	ST3GAL4
6.16116e-16	1.2003	0.543	0.267	1.58249e-11	10	TMX1
1.02007e-07	1.19927	0.225	0.096	0.00262004	10	MZT1
3.93224e-13	1.19919	0.331	0.128	1.00999e-08	10	TVP23C
5.53948e-37	1.19758	0.987	0.977	1.42281e-32	10	RPL10
2.21278e-07	1.19745	0.166	0.062	0.00568354	10	RHOXF1
1.63696e-36	1.19599	0.96	0.945	4.20453e-32	10	RPS3A
8.81612e-10	1.19577	0.338	0.158	2.26442e-05	10	TXLNGY
1.68411e-11	1.19419	0.318	0.13	4.32564e-07	10	SELENOI
1.86083e-19	1.19383	0.702	0.403	4.77955e-15	10	BRK1
2.74945e-08	1.19281	0.278	0.127	0.000706195	10	FHIP1B
4.07656e-07	1.19239	0.212	0.092	0.0104706	10	RFX5
3.39128e-15	1.1917	0.656	0.377	8.7105e-11	10	CRYBG1
2.60783e-09	1.19114	0.232	0.09	6.69821e-05	10	FUCA1
2.3965e-07	1.19023	0.219	0.095	0.00615542	10	MRPS30
8.34794e-12	1.19	0.331	0.136	2.14417e-07	10	BEX4
1.96413e-08	1.1898	0.238	0.1	0.000504488	10	ZNF121
4.63498e-16	1.18874	0.49	0.219	1.1905e-11	10	TPMT
1.02213e-14	1.18818	0.49	0.225	2.62534e-10	10	CYP51A1
1.64088e-17	1.18718	0.464	0.187	4.2146e-13	10	WDR47
4.22057e-07	1.1869	0.185	0.075	0.0108405	10	GTPBP8
6.38074e-17	1.18647	0.603	0.313	1.63889e-12	10	PPP1CC
1.41227e-10	1.1864	0.417	0.214	3.62743e-06	10	AHI1
1.09033e-12	1.18626	0.417	0.189	2.80051e-08	10	LARS1
6.30212e-16	1.1852	0.45	0.189	1.6187e-11	10	GSN
3.31035e-09	1.18454	0.258	0.107	8.50263e-05	10	UROS
3.10846e-39	1.18444	0.98	0.975	7.98407e-35	10	RPS8
9.09182e-09	1.18369	0.258	0.11	0.000233523	10	LRP10
2.07985e-15	1.18327	0.47	0.206	5.34209e-11	10	TJP2
4.02212e-07	1.18302	0.245	0.115	0.0103308	10	TMA16
1.36925e-09	1.18155	0.325	0.15	3.51691e-05	10	TSPAN3
4.61939e-17	1.1815	0.517	0.228	1.18649e-12	10	TXN2
2.93233e-11	1.18126	0.338	0.144	7.53169e-07	10	ATP2B4
1.54697e-09	1.18122	0.272	0.113	3.9734e-05	10	SMARCD2
1.22135e-07	1.1793	0.245	0.109	0.00313703	10	LINC02245
5.44916e-08	1.1786	0.185	0.071	0.00139962	10	GEM
6.89358e-07	1.17856	0.185	0.077	0.0177062	10	PGM1
6.91485e-08	1.17729	0.245	0.107	0.00177608	10	SNHG14
5.17486e-38	1.1755	0.96	0.859	1.32916e-33	10	RPL4
5.55906e-17	1.17508	0.53	0.239	1.42785e-12	10	TUFM
3.51164e-39	1.1746	0.96	0.719	9.01965e-35	10	SUB1
2.50356e-18	1.17425	0.609	0.293	6.4304e-14	10	DBNL
5.8794e-31	1.1727	0.934	0.813	1.51012e-26	10	RPS17
8.35797e-11	1.17267	0.404	0.201	2.14674e-06	10	METTL26
4.74539e-10	1.1722	0.311	0.136	1.21885e-05	10	MEX3C
5.5304e-14	1.17208	0.45	0.205	1.42048e-09	10	SDHA
5.53251e-08	1.17078	0.219	0.09	0.00142102	10	TSPOAP1-AS1
1.52015e-06	1.16986	0.146	0.055	0.039045	10	BCKDHB
1.30649e-18	1.16985	0.503	0.206	3.35572e-14	10	RPAP3
1.30895e-06	1.16964	0.159	0.062	0.0336205	10	CTC1
1.02646e-13	1.16958	0.404	0.172	2.63645e-09	10	NUTF2
1.16816e-12	1.16813	0.411	0.185	3.00042e-08	10	PAIP1
3.41941e-09	1.16489	0.338	0.162	8.78277e-05	10	APMAP
3.21452e-08	1.16475	0.371	0.194	0.000825648	10	PAM
1.47839e-08	1.16209	0.265	0.116	0.000379724	10	HINT2
3.78459e-19	1.16204	0.702	0.395	9.72072e-15	10	PRMT2
1.02751e-06	1.16062	0.225	0.104	0.0263916	10	PRPF31
1.02005e-09	1.15943	0.311	0.138	2.61999e-05	10	SERTAD3
6.23735e-12	1.1587	0.364	0.159	1.60206e-07	10	PNO1
1.01494e-07	1.15798	0.192	0.075	0.00260687	10	ZNF107
1.73576e-09	1.15662	0.305	0.135	4.45829e-05	10	LMAN1
4.24137e-09	1.15493	0.278	0.12	0.00010894	10	PDCL3
6.63318e-07	1.1546	0.199	0.085	0.0170373	10	ELP5
4.64107e-18	1.1545	0.53	0.229	1.19206e-13	10	IGFBP7
2.02372e-11	1.15442	0.325	0.134	5.19793e-07	10	NHLRC2
1.1367e-07	1.15424	0.199	0.08	0.00291961	10	AVEN
2.01122e-15	1.15318	0.576	0.303	5.16581e-11	10	POLD4
1.33227e-08	1.15303	0.397	0.217	0.000342193	10	CAMLG
1.19897e-08	1.15195	0.258	0.11	0.000307956	10	TEX264
9.0464e-21	1.15122	0.881	0.644	2.32357e-16	10	SNX9
4.74745e-07	1.15083	0.199	0.083	0.0121938	10	BLMH
2.89123e-16	1.14921	0.616	0.321	7.42613e-12	10	PA2G4
3.15234e-09	1.1479	0.272	0.115	8.09678e-05	10	CPSF3
3.26804e-10	1.14754	0.344	0.157	8.39395e-06	10	NOP14
5.29178e-18	1.1475	0.662	0.367	1.35919e-13	10	PRKAR1A
8.6572e-13	1.14661	0.45	0.216	2.2236e-08	10	NBDY
3.21509e-34	1.14518	0.954	0.909	8.25797e-30	10	RPS7
3.40842e-13	1.14494	0.404	0.175	8.75451e-09	10	MRPL3
1.74333e-07	1.14391	0.232	0.102	0.00447774	10	PGRMC2
1.8153e-09	1.14372	0.311	0.139	4.66259e-05	10	CSTF3
7.06088e-09	1.14362	0.205	0.077	0.000181359	10	TRMT11
4.41977e-07	1.14131	0.219	0.096	0.0113522	10	PRDX4
1.68205e-06	1.14125	0.199	0.087	0.0432035	10	RETREG2
2.84782e-12	1.14111	0.417	0.194	7.31462e-08	10	ROMO1
4.01619e-10	1.14084	0.351	0.163	1.03156e-05	10	ECI1
3.79525e-17	1.14049	0.689	0.399	9.7481e-13	10	NDEL1
2.99507e-27	1.13899	0.874	0.562	7.69284e-23	10	SERBP1
1.48083e-09	1.13809	0.305	0.134	3.80352e-05	10	NEPRO
4.0208e-17	1.1367	0.523	0.231	1.03274e-12	10	DESI2
9.56895e-20	1.13301	0.662	0.328	2.45778e-15	10	DYNLL1
2.15815e-12	1.1321	0.417	0.192	5.54321e-08	10	MESD
9.05717e-34	1.13184	0.921	0.856	2.32633e-29	10	RPL35
2.91447e-08	1.13134	0.272	0.122	0.000748582	10	PFDN4
5.02942e-31	1.13122	0.954	0.9	1.29181e-26	10	RPS4X
1.5873e-18	1.13028	0.742	0.427	4.07697e-14	10	AFF1
3.06096e-17	1.12847	0.636	0.343	7.86207e-13	10	DDT
7.70276e-14	1.1274	0.576	0.32	1.97845e-09	10	NOP58
2.03102e-29	1.12732	0.94	0.822	5.21667e-25	10	HNRNPA1
6.18655e-09	1.12602	0.318	0.151	0.000158902	10	ABRAXAS2
2.0007e-17	1.12587	0.636	0.327	5.13881e-13	10	RUNX3
1.48978e-10	1.12547	0.377	0.179	3.8265e-06	10	ELOA
3.28531e-10	1.12442	0.344	0.157	8.43832e-06	10	MTHFD1L
4.47111e-28	1.12203	0.894	0.513	1.1484e-23	10	NDUFV2
1.18554e-14	1.12115	0.563	0.298	3.04506e-10	10	SOD1
1.74379e-15	1.11946	0.503	0.228	4.47893e-11	10	CCT3
1.09715e-15	1.11926	0.477	0.206	2.81802e-11	10	COPS3
3.44973e-08	1.11831	0.272	0.123	0.000886063	10	RAB34
3.8829e-07	1.11828	0.272	0.131	0.00997322	10	KDM5D
2.6967e-07	1.11825	0.219	0.094	0.00692646	10	ZBTB33
6.57874e-07	1.11805	0.245	0.115	0.0168975	10	MRPS12
1.50568e-09	1.11618	0.272	0.112	3.86735e-05	10	GAR1
9.14002e-17	1.11592	0.656	0.355	2.34761e-12	10	SMDT1
1.58395e-19	1.11578	0.715	0.381	4.06838e-15	10	PSMB8
1.97367e-09	1.11477	0.351	0.17	5.06938e-05	10	KDELR2
1.70179e-07	1.11389	0.245	0.11	0.00437104	10	CASP2
1.09351e-06	1.11355	0.192	0.082	0.0280868	10	PMS1
3.31887e-08	1.11313	0.311	0.151	0.000852453	10	IAH1
5.03861e-22	1.11187	0.901	0.774	1.29417e-17	10	BTG2
1.67764e-19	1.11185	0.735	0.434	4.30901e-15	10	SNRPD2
3.09843e-08	1.11111	0.232	0.097	0.000795832	10	ANKRD26
2.75872e-09	1.11061	0.285	0.123	7.08578e-05	10	PTPN7
4.84473e-22	1.1106	0.775	0.436	1.24437e-17	10	ARF6
7.1482e-12	1.11047	0.397	0.18	1.83602e-07	10	NDUFV1
1.30533e-14	1.10929	0.523	0.253	3.35273e-10	10	DUT
1.64246e-19	1.10883	0.675	0.344	4.21865e-15	10	CCT4
2.64196e-32	1.10696	0.94	0.862	6.78587e-28	10	RPS29
2.31803e-35	1.10683	0.94	0.877	5.95386e-31	10	MYL6
4.18819e-18	1.10557	0.715	0.392	1.07574e-13	10	CYCS
1.36498e-06	1.10514	0.205	0.091	0.0350596	10	USE1
2.5722e-07	1.105	0.238	0.108	0.00660669	10	SPTBN1
2.69244e-07	1.10386	0.258	0.121	0.00691554	10	FUOM
1.66316e-08	1.10261	0.384	0.206	0.000427183	10	PHTF1
3.40608e-34	1.10258	0.974	0.967	8.74851e-30	10	RPL13A
2.65663e-08	1.10174	0.291	0.136	0.000682356	10	DDAH2
5.37549e-35	1.10134	0.98	0.803	1.3807e-30	10	PDIA3
1.85981e-07	1.10116	0.245	0.11	0.00477692	10	MRPL40
4.57124e-08	1.10051	0.113	0.032	0.00117412	10	PARD6G-AS1
2.05102e-08	1.09993	0.278	0.125	0.000526803	10	MRPL12
3.38566e-09	1.09869	0.53	0.316	8.69606e-05	10	NR4A3
4.22793e-08	1.09865	0.225	0.093	0.00108595	10	PLEKHA8
5.8151e-08	1.09835	0.258	0.115	0.00149361	10	RPIA
1.3575e-08	1.09743	0.331	0.162	0.000348675	10	AIP
1.87822e-07	1.09672	0.232	0.101	0.00482421	10	NAXE
1.41205e-06	1.096	0.219	0.1	0.0362686	10	MTA2
4.71057e-11	1.09566	0.397	0.188	1.20991e-06	10	CDC123
5.93501e-08	1.09309	0.298	0.144	0.00152441	10	MFNG
3.63211e-14	1.09251	0.437	0.189	9.32908e-10	10	TMEM38B
6.94565e-08	1.09153	0.258	0.116	0.00178399	10	MPHOSPH9
4.5647e-08	1.08903	0.265	0.118	0.00117244	10	SMARCD1
3.75641e-07	1.08765	0.245	0.113	0.00964833	10	RPS6KB2
2.05335e-09	1.08656	0.318	0.144	5.27403e-05	10	TYW3
5.87438e-18	1.08602	0.722	0.395	1.50883e-13	10	RBMX
3.63556e-13	1.08575	0.523	0.27	9.33795e-09	10	GABARAPL2
1.01515e-12	1.08509	0.543	0.287	2.60742e-08	10	AKR1A1
4.72059e-10	1.08507	0.371	0.177	1.21248e-05	10	ZCRB1
8.96421e-14	1.08285	0.517	0.254	2.30246e-09	10	STK17A
1.08153e-07	1.0827	0.232	0.099	0.00277791	10	DCTD
3.49228e-07	1.07994	0.238	0.108	0.00896992	10	ACAT1
5.56216e-38	1.07923	0.947	0.943	1.42864e-33	10	RPL14
3.28159e-11	1.07826	0.47	0.247	8.42875e-07	10	IP6K2
5.05751e-13	1.07741	0.53	0.276	1.29902e-08	10	CD2AP
1.57457e-06	1.07737	0.219	0.1	0.0404427	10	DUSP18
2.49538e-09	1.07614	0.338	0.159	6.40939e-05	10	NT5DC1
1.48235e-12	1.07573	0.477	0.235	3.80742e-08	10	MLF2
8.01229e-08	1.07469	0.166	0.06	0.00205796	10	MMD
4.82739e-18	1.07398	0.735	0.426	1.23992e-13	10	PGLS
3.7034e-14	1.0733	0.609	0.35	9.51219e-10	10	HNRNPA0
3.69897e-12	1.07232	0.483	0.246	9.5008e-08	10	TWF2
1.22074e-19	1.07169	0.748	0.431	3.13547e-15	10	ATP5MC3
1.47587e-11	1.07121	0.424	0.202	3.79076e-07	10	GADD45GIP1
2.83177e-33	1.07099	0.96	0.946	7.2734e-29	10	RPL19
4.25745e-15	1.07047	0.603	0.318	1.09353e-10	10	PSMB6
9.29169e-11	1.07006	0.364	0.165	2.38657e-06	10	TRIM28
9.27229e-17	1.06951	0.702	0.422	2.38159e-12	10	NDUFB11
3.28139e-08	1.06872	0.318	0.154	0.000842826	10	FAM136A
2.43167e-08	1.0685	0.318	0.154	0.000624574	10	GRAMD4
3.58862e-08	1.06845	0.543	0.359	0.000921738	10	ATP6V1H
5.58538e-07	1.06799	0.212	0.092	0.014346	10	NFYB
1.91724e-06	1.0674	0.205	0.091	0.0492444	10	GCHFR
2.42637e-13	1.06589	0.563	0.303	6.23213e-09	10	C18orf32
1.44078e-16	1.0653	0.702	0.428	3.70065e-12	10	ATP5MF
4.51349e-10	1.06497	0.437	0.223	1.15929e-05	10	REEP3
9.62346e-07	1.06431	0.232	0.107	0.0247179	10	MTRR
1.13567e-06	1.06415	0.232	0.108	0.0291697	10	CCNJ
6.48544e-09	1.06295	0.265	0.112	0.000166579	10	MRPL1
6.42766e-07	1.06283	0.245	0.115	0.0165095	10	C1orf35
1.82124e-18	1.06085	0.795	0.548	4.67786e-14	10	EIF3F
1.00549e-06	1.06014	0.219	0.098	0.025826	10	YRDC
5.15864e-08	1.05933	0.245	0.106	0.001325	10	FARSB
2.4596e-14	1.0579	0.543	0.271	6.31747e-10	10	DNAJB9
6.42201e-10	1.05754	0.325	0.143	1.64949e-05	10	MRPL22
1.60061e-09	1.05727	0.45	0.244	4.11117e-05	10	SUPT16H
1.17713e-06	1.05563	0.325	0.178	0.0302345	10	CKAP2
1.6518e-10	1.05541	0.45	0.235	4.24264e-06	10	RBBP7
7.1167e-07	1.05327	0.232	0.105	0.0182792	10	WDR59
1.91975e-08	1.05241	0.298	0.138	0.000493088	10	SDF2L1
4.64263e-11	1.05107	0.45	0.227	1.19246e-06	10	NDUFAB1
5.27712e-07	1.05098	0.225	0.1	0.0135543	10	EIPR1
6.16532e-18	1.04906	0.709	0.4	1.58356e-13	10	GTF3A
4.01757e-24	1.04887	0.834	0.47	1.03191e-19	10	DNAJC15
2.90918e-09	1.0485	0.397	0.204	7.47223e-05	10	LSM6
3.74499e-11	1.04785	0.391	0.18	9.619e-07	10	PPP6R1
7.86839e-10	1.04626	0.318	0.139	2.021e-05	10	ZNF766
8.74373e-07	1.04613	0.344	0.195	0.0224583	10	TMX3
2.75126e-09	1.0461	0.391	0.2	7.06661e-05	10	FDFT1
1.78736e-17	1.04572	0.722	0.432	4.59082e-13	10	ATP5PB
6.00653e-09	1.04553	0.291	0.129	0.000154278	10	ZNHIT6
2.45605e-09	1.04372	0.371	0.182	6.30835e-05	10	GCLC
1.16892e-06	1.04301	0.132	0.047	0.0300238	10	H2AC16
1.82032e-14	1.04258	0.477	0.211	4.67549e-10	10	MXD4
9.04249e-10	1.04245	0.377	0.183	2.32256e-05	10	SNX17
1.58334e-06	1.04135	0.232	0.108	0.0406681	10	ZDHHC12
7.46066e-08	1.04047	0.384	0.215	0.00191627	10	MICOS13
4.55661e-09	1.03893	0.325	0.152	0.000117036	10	DDB1
8.16026e-09	1.03833	0.265	0.114	0.000209596	10	HSPB1
2.67703e-10	1.03726	0.318	0.136	6.87596e-06	10	IQCE
2.10387e-13	1.03678	0.576	0.313	5.4038e-09	10	LSM7
7.14105e-28	1.03614	0.934	0.902	1.83418e-23	10	RPL7A
1.00847e-06	1.03505	0.238	0.111	0.0259025	10	MRPS33
7.945e-13	1.03414	0.47	0.222	2.04067e-08	10	CNDP2
7.19952e-13	1.03368	0.616	0.375	1.8492e-08	10	RAB32
5.95721e-31	1.03361	0.993	0.978	1.53011e-26	10	VIM
2.15866e-22	1.0332	0.967	0.759	5.54452e-18	10	RABGAP1L
7.98234e-07	1.03307	0.285	0.145	0.0205026	10	MPPE1
3.37791e-08	1.03299	0.265	0.117	0.000867617	10	MRPS9
5.44348e-11	1.03243	0.464	0.241	1.39816e-06	10	NDUFB5
1.88415e-08	1.03148	0.238	0.098	0.000483943	10	CDKN2AIP
6.23068e-09	1.02984	0.344	0.166	0.000160035	10	COPZ1
3.43191e-11	1.02877	0.411	0.193	8.81486e-07	10	TMEM147
2.35697e-26	1.02799	0.914	0.761	6.05387e-22	10	BTF3
4.29738e-07	1.02729	0.199	0.083	0.0110378	10	CEP290
1.23131e-17	1.02633	0.768	0.473	3.16263e-13	10	TAF15
8.62099e-07	1.02491	0.225	0.101	0.022143	10	PTPA
5.11409e-19	1.0232	0.709	0.36	1.31355e-14	10	SBNO1
4.9264e-31	1.02266	0.954	0.964	1.26535e-26	10	RPS12
7.038e-12	1.02225	0.755	0.551	1.80771e-07	10	TRAK1
1.46354e-10	1.02196	0.397	0.189	3.75912e-06	10	RMDN1
8.33472e-16	1.02067	0.662	0.36	2.14077e-11	10	SRP72
4.80467e-07	1.02053	0.252	0.117	0.0123408	10	VRK1
2.02495e-07	1.02034	0.258	0.119	0.00520108	10	NF2
5.77619e-25	1.01932	0.907	0.866	1.48362e-20	10	RPS10
1.17699e-32	1.01869	0.96	0.917	3.0231e-28	10	RPS25
1.21823e-15	1.01842	0.689	0.381	3.12902e-11	10	CDKN1B
3.77731e-18	1.01808	0.801	0.495	9.70203e-14	10	LGALS2
2.43101e-10	1.01791	0.497	0.278	6.24405e-06	10	ACTN1
1.06984e-09	1.01641	0.43	0.226	2.74788e-05	10	UBE2Q1
1.07494e-26	1.01579	0.927	0.879	2.76097e-22	10	RACK1
4.91349e-10	1.01306	0.285	0.117	1.26203e-05	10	CASS4
2.81094e-19	1.01281	0.781	0.512	7.2199e-15	10	NDUFA4
1.42254e-08	1.01259	0.252	0.106	0.00036538	10	NFE2L3
1.23674e-09	1.01236	0.391	0.193	3.17655e-05	10	NDUFB6
5.12443e-09	1.01218	0.344	0.165	0.000131621	10	EBLN3P
1.24969e-07	1.01201	0.258	0.117	0.00320984	10	COG2
2.3784e-13	1.01174	0.828	0.596	6.10891e-09	10	SPPL3
1.69535e-07	1.01157	0.272	0.127	0.00435451	10	RCAN3
5.88093e-36	1.01062	0.993	0.877	1.51052e-31	10	GNAS
3.19488e-09	1.01013	0.325	0.148	8.20606e-05	10	TERF1
1.79159e-31	1.00979	0.96	0.941	4.60171e-27	10	S100A10
3.15142e-17	1.00841	0.768	0.487	8.09442e-13	10	NUCKS1
6.61714e-10	1.00773	0.358	0.165	1.69961e-05	10	CD84
1.64863e-13	1.0061	0.649	0.378	4.2345e-09	10	NGLY1
2.56505e-29	1.00579	0.921	0.913	6.58834e-25	10	RPS15
7.19754e-10	1.00485	0.384	0.187	1.84869e-05	10	AP3D1
3.81486e-19	1.00445	0.669	0.32	9.79847e-15	10	MAP4
3.08214e-07	1.00253	0.272	0.13	0.00791648	10	RRP1B
8.57339e-19	1.00168	0.768	0.441	2.20208e-14	10	ST13
5.54243e-08	1.00121	0.358	0.186	0.00142357	10	TOMM22
3.57841e-10	1.00074	0.444	0.231	9.19115e-06	10	KDM2B
2.02009e-08	0.999373	0.371	0.192	0.000518859	10	MRPS15
1.05351e-10	0.999178	0.384	0.178	2.70594e-06	10	SRPK1
1.92576e-13	0.998594	0.603	0.336	4.94631e-09	10	SNHG8
1.58497e-37	0.997506	0.987	0.995	4.07099e-33	10	TMSB4X
4.11911e-09	0.996163	0.331	0.153	0.000105799	10	NCBP2AS2
4.12576e-11	0.996117	0.464	0.239	1.0597e-06	10	CS
1.76139e-06	0.995759	0.192	0.083	0.0452414	10	SRGAP3
9.12632e-16	0.994995	0.695	0.373	2.3441e-11	10	GPRIN3
1.2863e-16	0.994487	0.675	0.357	3.30386e-12	10	MAP4K5
8.45801e-08	0.993436	0.232	0.098	0.00217244	10	DGKE
1.14918e-13	0.993263	0.609	0.348	2.95167e-09	10	PFDN2
1.73537e-06	0.993017	0.325	0.181	0.0445731	10	VDAC3
1.92274e-06	0.992064	0.305	0.161	0.0493857	10	TOB2
5.14478e-07	0.991919	0.272	0.131	0.0132144	10	ITPA
6.1735e-07	0.99184	0.331	0.178	0.0158566	10	NUDT21
6.95272e-11	0.991279	0.47	0.244	1.78581e-06	10	ATP5MC1
3.35498e-10	0.991279	0.45	0.235	8.61726e-06	10	SNRNP200
8.04206e-07	0.991032	0.291	0.147	0.020656	10	GOLGA3
6.88294e-15	0.991024	0.656	0.364	1.76788e-10	10	SSB
1.78073e-11	0.990806	0.51	0.272	4.57381e-07	10	MRPS24
3.2637e-11	0.9905	0.318	0.136	8.38281e-07	10	AREG
4.67632e-13	0.987439	0.55	0.282	1.20111e-08	10	CRYBG3
1.32065e-07	0.986418	0.318	0.16	0.00339208	10	MPZL1
9.17626e-10	0.984145	0.47	0.258	2.35692e-05	10	HPS5
7.75631e-11	0.983963	0.47	0.242	1.99221e-06	10	TBCB
8.53311e-08	0.983699	0.298	0.142	0.00219173	10	HPRT1
4.05375e-08	0.983601	0.278	0.126	0.0010412	10	OTUD6B
2.27234e-09	0.982296	0.45	0.251	5.83652e-05	10	SNRPE
1.83058e-12	0.982057	0.53	0.273	4.70183e-08	10	REST
9.02568e-13	0.981788	0.543	0.283	2.31825e-08	10	ALKBH7
5.96321e-20	0.980595	0.795	0.469	1.53165e-15	10	PTTG1IP
1.02253e-09	0.980147	0.424	0.223	2.62638e-05	10	PLEKHA3
2.03434e-10	0.978519	0.391	0.183	5.2252e-06	10	IL18
2.99162e-07	0.977974	0.318	0.162	0.00768397	10	AMZ2
9.6656e-28	0.977766	0.94	0.904	2.48261e-23	10	RPL23
7.03972e-11	0.977735	0.464	0.239	1.80815e-06	10	NDUFA7
1.62158e-30	0.977353	0.947	0.917	4.16503e-26	10	RPL31
2.94387e-16	0.97723	0.656	0.333	7.56134e-12	10	SERPINB6
4.74391e-11	0.977061	0.417	0.199	1.21847e-06	10	HSH2D
2.88696e-09	0.976416	0.391	0.195	7.41516e-05	10	UBAP2
2.95321e-08	0.975085	0.358	0.182	0.000758531	10	QARS1
4.66315e-19	0.972864	0.834	0.633	1.19773e-14	10	SLC25A3
1.57268e-08	0.972254	0.464	0.272	0.000403942	10	THOC7
1.70196e-12	0.972167	0.616	0.366	4.37149e-08	10	DDIT4
1.651e-16	0.970454	0.689	0.373	4.24059e-12	10	PRCP
7.43316e-07	0.970051	0.272	0.133	0.0190921	10	STYX
2.27151e-08	0.969755	0.364	0.186	0.000583437	10	ECHS1
3.19821e-12	0.969624	0.589	0.342	8.21461e-08	10	SNHG32
3.02454e-34	0.96923	1	0.847	7.76853e-30	10	ASAP1
1.42288e-09	0.968141	0.358	0.167	3.65466e-05	10	SLC12A9
1.16257e-12	0.967877	0.808	0.564	2.98605e-08	10	PMAIP1
1.47128e-06	0.966849	0.285	0.147	0.0377898	10	ACACA
4.14196e-26	0.965359	0.947	0.908	1.06386e-21	10	RPL15
1.53446e-33	0.965	0.954	0.937	3.94127e-29	10	RPS20
1.14415e-08	0.964096	0.397	0.209	0.000293875	10	OAT
9.69346e-12	0.963957	0.497	0.255	2.48977e-07	10	OSTC
8.50524e-07	0.963752	0.245	0.114	0.0218457	10	ALDH9A1
3.1379e-08	0.961401	0.364	0.187	0.00080597	10	NOLC1
1.86343e-07	0.961375	0.238	0.104	0.00478623	10	CSTPP1
1.07029e-19	0.961055	0.874	0.678	2.74905e-15	10	MYL12A
4.43346e-13	0.959571	0.603	0.344	1.13873e-08	10	HAVCR2
5.26804e-07	0.959026	0.351	0.192	0.013531	10	NUP210
1.59745e-17	0.95842	0.821	0.524	4.10304e-13	10	SMARCA5
5.99746e-16	0.957947	0.695	0.393	1.54045e-11	10	TMED10
7.01588e-13	0.9575	0.901	0.781	1.80203e-08	10	RPS26
5.0129e-25	0.957124	0.967	0.907	1.28756e-20	10	RPL17
7.22821e-12	0.955675	0.497	0.252	1.85657e-07	10	VEZT
1.46822e-06	0.955314	0.285	0.145	0.0377112	10	ELOVL1
1.0747e-11	0.954035	0.483	0.241	2.76036e-07	10	SIK1
7.57159e-07	0.953518	0.258	0.123	0.0194476	10	C22orf39
8.08262e-21	0.953468	0.881	0.787	2.07602e-16	10	SLC25A6
8.26485e-10	0.952266	0.457	0.247	2.12283e-05	10	DCUN1D1
5.49553e-15	0.950161	0.649	0.355	1.41153e-10	10	CCT8
3.78766e-28	0.947771	0.954	0.889	9.7286e-24	10	ARPC2
2.65306e-18	0.946963	0.834	0.551	6.81439e-14	10	TPI1
9.99882e-21	0.94691	0.834	0.468	2.5682e-16	10	EPB41
2.25849e-09	0.945576	0.311	0.136	5.80093e-05	10	SUPT3H
6.6099e-29	0.945468	0.954	0.943	1.69775e-24	10	RPS15A
8.4046e-10	0.944538	0.517	0.294	2.15872e-05	10	DUSP10
6.60105e-16	0.943276	0.728	0.408	1.69548e-11	10	PARVG
1.29162e-30	0.941185	0.96	0.928	3.31752e-26	10	RPS16
9.20483e-10	0.940878	0.497	0.284	2.36426e-05	10	SELPLG
1.64735e-28	0.940689	0.967	0.788	4.23121e-24	10	LSP1
7.2681e-17	0.938828	0.722	0.412	1.86681e-12	10	LGALS9
1.94949e-07	0.93771	0.325	0.164	0.00500725	10	SARS1
7.83668e-13	0.937108	0.57	0.299	2.01285e-08	10	MDH2
1.45161e-12	0.936913	0.596	0.335	3.72845e-08	10	ARHGEF6
1.27674e-08	0.936726	0.457	0.26	0.00032793	10	OIP5-AS1
7.94183e-07	0.936695	0.325	0.173	0.0203986	10	TIMM17B
1.1205e-09	0.934712	0.457	0.242	2.87801e-05	10	ECH1
5.22175e-09	0.934532	0.384	0.192	0.000134121	10	ELAVL1
3.09469e-07	0.933563	0.278	0.133	0.00794872	10	RPP30
1.16403e-21	0.93339	0.894	0.745	2.98982e-17	10	COX7C
6.8886e-07	0.933182	0.338	0.18	0.0176934	10	KLHL6
1.26075e-18	0.932552	0.881	0.608	3.23824e-14	10	ATG3
1.26956e-06	0.930942	0.225	0.103	0.0326086	10	CSKMT
1.25785e-07	0.930445	0.417	0.236	0.00323078	10	NDUFS8
3.20135e-10	0.930259	0.45	0.23	8.22268e-06	10	TAMALIN
1.74868e-23	0.929698	0.914	0.889	4.49148e-19	10	RPL7
3.7022e-16	0.927304	0.768	0.473	9.50911e-12	10	TOMM20
3.32591e-09	0.927031	0.483	0.282	8.5426e-05	10	REX1BD
9.90723e-08	0.926797	0.325	0.161	0.00254467	10	GRHPR
9.69653e-09	0.92594	0.344	0.165	0.000249055	10	ARL2BP
4.52107e-11	0.925662	0.841	0.597	1.16124e-06	10	SLC9A9
2.41271e-09	0.925482	0.424	0.219	6.19704e-05	10	SMIM26
2.17466e-08	0.925073	0.391	0.204	0.000558561	10	UNC119
6.29194e-11	0.924496	0.523	0.288	1.61608e-06	10	GRSF1
2.69097e-15	0.923139	0.788	0.484	6.91176e-11	10	DBI
1.36458e-07	0.921738	0.351	0.183	0.00350491	10	FKBP3
1.02074e-23	0.921062	0.947	0.906	2.62176e-19	10	RPS27
2.53422e-27	0.920844	0.954	0.95	6.50914e-23	10	RPS14
2.10952e-09	0.920424	0.377	0.182	5.41829e-05	10	COPS6
6.62114e-24	0.919459	0.934	0.735	1.70064e-19	10	SNHG5
1.11088e-09	0.919029	0.437	0.228	2.85331e-05	10	ARID3B
1.38682e-07	0.917797	0.338	0.172	0.00356206	10	HSD17B10
8.64487e-11	0.917515	0.437	0.213	2.22043e-06	10	DARS1
1.2368e-08	0.917321	0.45	0.256	0.000317673	10	SCNM1
1.53734e-12	0.916843	0.43	0.194	3.94865e-08	10	TFDP2
2.61295e-07	0.914871	0.305	0.152	0.00671136	10	HEATR5A
7.19656e-19	0.913212	0.868	0.645	1.84844e-14	10	EIF3E
6.05676e-15	0.912626	0.854	0.686	1.55568e-10	10	YBX3
5.92317e-08	0.911815	0.291	0.134	0.00152137	10	ZBTB38
3.76534e-07	0.910159	0.325	0.166	0.00967128	10	VDR
2.6132e-09	0.908244	0.411	0.21	6.712e-05	10	CLPX
7.83629e-09	0.907789	0.391	0.198	0.000201275	10	ANXA4
2.94997e-07	0.907076	0.424	0.251	0.007577	10	ARF5
9.3638e-08	0.906768	0.417	0.24	0.00240509	10	SUCLG1
3.19292e-30	0.906339	0.974	0.963	8.20102e-26	10	RPL28
1.68688e-15	0.904012	0.828	0.64	4.33274e-11	10	CCNI
1.82274e-06	0.903607	0.298	0.156	0.046817	10	REPS2
2.64928e-08	0.903444	0.55	0.356	0.000680467	10	SEC24D
3.76187e-11	0.902183	0.55	0.305	9.66236e-07	10	MACO1
7.36078e-11	0.901973	0.523	0.279	1.89062e-06	10	SMC3
6.88228e-09	0.901918	0.444	0.241	0.000176771	10	CEBPZ
2.84939e-12	0.901442	0.735	0.505	7.31865e-08	10	GAS5
1.0106e-07	0.900497	0.272	0.123	0.00259574	10	PDCD7
3.24662e-25	0.899691	0.94	0.911	8.33893e-21	10	CFL1
2.79311e-08	0.899475	0.344	0.168	0.00071741	10	LINC01473
1.32707e-19	0.897578	0.874	0.543	3.40858e-15	10	PAK1
6.04684e-11	0.89646	0.497	0.261	1.55313e-06	10	CHPT1
1.23319e-12	0.896297	0.543	0.274	3.16744e-08	10	STARD7
3.85053e-31	0.896067	0.993	0.964	9.89008e-27	10	LCP1
1.9864e-08	0.895862	0.384	0.198	0.000510206	10	DDX27
2.89868e-09	0.895664	0.49	0.279	7.44526e-05	10	PPP3CC
1.42175e-08	0.895533	0.457	0.257	0.000365176	10	VHL
9.85762e-12	0.89488	0.583	0.328	2.53193e-07	10	NASP
5.09565e-07	0.893673	0.325	0.169	0.0130882	10	NSMCE1
1.55059e-13	0.891987	0.603	0.313	3.98268e-09	10	PSIP1
9.08823e-26	0.889831	0.954	0.924	2.33431e-21	10	RPL30
3.30147e-09	0.888657	0.437	0.233	8.47981e-05	10	YEATS2
3.79239e-18	0.888488	0.854	0.55	9.74076e-14	10	PPP1R2
5.9019e-09	0.883258	0.358	0.172	0.00015159	10	DTD1
7.08221e-25	0.880726	0.94	0.903	1.81907e-20	10	RPL22
6.78966e-14	0.880066	0.887	0.659	1.74392e-09	10	VAV3
1.20535e-09	0.879598	0.483	0.266	3.09593e-05	10	ARPC5L
2.71408e-07	0.879228	0.331	0.171	0.00697112	10	ERCC6
2.54058e-26	0.879049	0.974	0.848	6.52549e-22	10	NCL
6.92274e-07	0.878757	0.318	0.164	0.0177811	10	DUSP23
9.9108e-07	0.878604	0.311	0.163	0.0254559	10	ZDHHC2
8.45703e-11	0.877698	0.576	0.33	2.17219e-06	10	TMEM14B
7.39128e-17	0.876682	0.861	0.655	1.89845e-12	10	PSME1
5.06193e-12	0.875601	0.881	0.714	1.30016e-07	10	ATP1B3
7.93365e-18	0.875591	0.821	0.479	2.03776e-13	10	HNRNPR
5.34219e-13	0.874555	0.675	0.412	1.37214e-08	10	APRT
1.9854e-08	0.874107	0.411	0.218	0.000509949	10	KARS1
1.25262e-06	0.873975	0.556	0.386	0.0321737	10	DIPK2A
1.21517e-10	0.873836	0.583	0.337	3.12116e-06	10	EIF3D
3.00333e-08	0.872863	0.397	0.21	0.000771407	10	ALYREF
1.27343e-24	0.872442	0.934	0.931	3.2708e-20	10	RPL18
1.23942e-25	0.869148	0.98	0.923	3.18345e-21	10	RPL9
1.44837e-09	0.868914	0.517	0.293	3.72013e-05	10	MYD88
1.98469e-15	0.867876	0.768	0.481	5.09767e-11	10	COX6C
6.03708e-07	0.866052	0.371	0.206	0.0155062	10	PAXX
1.29945e-06	0.864975	0.311	0.162	0.0333763	10	MRPL14
1.76483e-14	0.863946	0.715	0.425	4.53297e-10	10	HNRNPAB
9.06871e-07	0.863016	0.311	0.161	0.023293	10	COMMD2
1.09119e-24	0.86236	0.914	0.851	2.80272e-20	10	RPL36
2.62773e-15	0.860666	0.854	0.68	6.74933e-11	10	ENO1
9.08768e-07	0.859975	0.358	0.197	0.0233417	10	CCNG2
3.58855e-07	0.85927	0.377	0.208	0.00921719	10	BICD2
2.28883e-07	0.858257	0.344	0.178	0.00587885	10	DCLRE1C
4.5389e-08	0.856507	0.417	0.231	0.00116582	10	NRBF2
6.64857e-08	0.856368	0.437	0.25	0.00170768	10	CCNYL1
4.31805e-07	0.856176	0.391	0.217	0.0110909	10	CXCL16
3.04587e-07	0.854066	0.298	0.146	0.00782331	10	CKAP5
1.89965e-06	0.851453	0.404	0.243	0.0487926	10	RMND5A
3.47921e-07	0.850368	0.377	0.204	0.00893634	10	APIP
1.90094e-09	0.850232	0.53	0.312	4.88258e-05	10	OXA1L
8.15676e-09	0.849883	0.53	0.317	0.000209506	10	TXNL1
3.59604e-09	0.849226	0.543	0.334	9.23644e-05	10	CCT5
2.06768e-11	0.846938	0.695	0.47	5.31084e-07	10	ATP5F1C
5.91364e-12	0.846934	0.848	0.634	1.51892e-07	10	MARCHF6
8.65974e-08	0.846906	0.331	0.163	0.00222425	10	SIGLEC10
1.39089e-08	0.846841	0.411	0.214	0.00035725	10	DBF4
3.0827e-14	0.846226	0.768	0.487	7.91792e-10	10	EIF3M
2.54766e-13	0.845832	0.801	0.631	6.54367e-09	10	RBM3
1.65186e-09	0.845298	0.536	0.315	4.2428e-05	10	SMARCE1
2.84987e-07	0.845157	0.305	0.149	0.00731989	10	NUP88
2.8796e-21	0.844928	0.934	0.896	7.39626e-17	10	RPL37A
6.55497e-09	0.844254	0.391	0.195	0.000168364	10	EXOC5
7.13974e-26	0.843966	0.947	0.95	1.83384e-21	10	RPL12
3.42571e-13	0.843172	0.695	0.403	8.79894e-09	10	VDAC2
1.72027e-11	0.84228	0.603	0.344	4.4185e-07	10	PRKDC
8.28647e-15	0.842248	0.775	0.479	2.12838e-10	10	H2AZ2
9.21025e-28	0.841987	0.967	0.972	2.36565e-23	10	RPS24
2.26259e-07	0.841705	0.384	0.21	0.00581146	10	RAD50
1.14458e-11	0.841026	0.497	0.253	2.93984e-07	10	HSPE1
2.3116e-08	0.840102	0.497	0.288	0.000593734	10	PPM1G
7.11363e-12	0.840035	0.596	0.329	1.82714e-07	10	EIF3I
1.28472e-20	0.839052	0.96	0.965	3.29979e-16	10	KLF6
2.88543e-22	0.838734	0.98	0.81	7.41123e-18	10	ACTR3
9.70428e-07	0.836682	0.285	0.141	0.0249255	10	TMEM245
6.79823e-13	0.834842	0.649	0.363	1.74613e-08	10	PSMA2
9.29127e-07	0.833731	0.384	0.219	0.0238646	10	KMT5A
2.75331e-13	0.833603	0.828	0.591	7.07187e-09	10	OXSR1
6.22315e-09	0.832246	0.523	0.309	0.000159842	10	MFF
2.82269e-07	0.830618	0.298	0.144	0.00725008	10	HIBCH
1.3414e-09	0.830108	0.55	0.323	3.44538e-05	10	TPP1
4.49644e-08	0.829504	0.391	0.205	0.00115491	10	CCNC
7.32495e-10	0.828884	0.51	0.281	1.88141e-05	10	CSNK2A1
1.7904e-08	0.828277	0.51	0.306	0.000459865	10	WHAMM
2.87997e-09	0.82699	0.55	0.329	7.3972e-05	10	VPS28
2.07482e-07	0.823523	0.411	0.231	0.00532918	10	BCCIP
5.54974e-09	0.822827	0.854	0.794	0.000142545	10	DENND4A
1.75651e-12	0.822561	0.788	0.548	4.5116e-08	10	CRIP1
3.23894e-19	0.822167	0.94	0.851	8.31921e-15	10	CALM1
7.88091e-11	0.822085	0.669	0.428	2.02421e-06	10	ATP5PO
2.44969e-08	0.821785	0.437	0.242	0.000629204	10	TIMM17A
1.27702e-08	0.820974	0.457	0.257	0.000328003	10	TRMT6
9.69238e-14	0.820885	0.821	0.605	2.48949e-09	10	TRAM1
4.63473e-16	0.81954	0.887	0.602	1.19043e-11	10	EZR
3.51135e-07	0.818631	0.404	0.229	0.0090189	10	GTF3C6
4.29097e-09	0.818017	0.57	0.353	0.000110214	10	TRAPPC1
3.73408e-07	0.816438	0.47	0.291	0.00959099	10	FBXO7
3.45554e-16	0.816017	0.868	0.662	8.87556e-12	10	SET
8.15729e-15	0.815169	0.695	0.381	2.0952e-10	10	NDUFS4
6.06425e-07	0.814225	0.391	0.22	0.015576	10	SNRPA
3.21155e-10	0.812362	0.536	0.29	8.24887e-06	10	MRPS21
6.87662e-21	0.810266	0.974	0.868	1.76626e-16	10	SAMHD1
1.31219e-08	0.809437	0.848	0.743	0.000337037	10	SQSTM1
1.94265e-07	0.80924	0.556	0.361	0.00498971	10	PHLPP1
1.88901e-09	0.804989	0.543	0.313	4.85191e-05	10	CNOT8
4.86274e-13	0.804889	0.596	0.309	1.249e-08	10	SMIM14
1.07565e-10	0.804673	0.616	0.371	2.76281e-06	10	SPCS1
3.39545e-27	0.804664	0.974	0.984	8.72121e-23	10	RPL13
5.734e-13	0.804526	0.728	0.466	1.47278e-08	10	UBE2L3
1.55261e-12	0.802799	0.728	0.474	3.98788e-08	10	XRCC6
8.51021e-13	0.800299	0.755	0.463	2.18585e-08	10	PACS1
1.82356e-18	0.79946	0.887	0.722	4.68383e-14	10	SRP14
2.36395e-07	0.798105	0.417	0.235	0.00607181	10	PTDSS1
3.04141e-15	0.797977	0.887	0.63	7.81186e-11	10	SMC5
4.89393e-14	0.794877	0.848	0.613	1.25701e-09	10	LIMD2
4.14052e-24	0.79414	0.967	0.98	1.06349e-19	10	RPLP1
3.88448e-15	0.793544	0.974	0.819	9.9773e-11	10	UVRAG
4.38449e-11	0.793457	0.636	0.395	1.12616e-06	10	EIF5A
1.08918e-08	0.793425	0.51	0.293	0.000279756	10	ATXN2L
6.28563e-11	0.793272	0.775	0.59	1.61446e-06	10	CANX
1.90378e-06	0.789474	0.391	0.228	0.0488985	10	PPP1R7
3.05667e-07	0.787289	0.291	0.139	0.00785106	10	SCRN1
9.22754e-14	0.786761	0.795	0.512	2.37009e-09	10	RUFY3
5.35768e-08	0.786656	0.417	0.226	0.00137612	10	SLC39A10
1.85411e-13	0.785865	0.768	0.5	4.76229e-09	10	LAP3
7.57977e-09	0.782607	0.563	0.348	0.000194686	10	PSMD8
2.10567e-09	0.781443	0.834	0.701	5.40842e-05	10	TMEM123
2.51813e-20	0.781267	0.954	0.953	6.46781e-16	10	RPL41
1.00938e-16	0.779583	0.927	0.661	2.59259e-12	10	DOCK10
3.78926e-21	0.779481	0.954	0.912	9.73271e-17	10	RPL24
2.47803e-13	0.778993	0.801	0.515	6.36482e-09	10	SH2B3
2.89619e-19	0.778083	0.954	0.89	7.43885e-15	10	RPL35A
1.10388e-06	0.777783	0.47	0.302	0.028353	10	PSMB4
4.84467e-14	0.777653	0.815	0.565	1.24435e-09	10	COX6A1
3.18023e-11	0.777568	0.682	0.419	8.16841e-07	10	PCGF5
1.76406e-13	0.776655	0.788	0.545	4.53099e-09	10	UQCRH
1.85637e-06	0.775975	0.43	0.265	0.047681	10	FAM118A
1.43368e-25	0.774724	0.954	0.96	3.6824e-21	10	RPL32
4.94833e-10	0.774283	0.669	0.443	1.27098e-05	10	EIF1AX
1.56407e-10	0.774245	0.722	0.48	4.0173e-06	10	RNH1
6.36755e-08	0.770452	0.503	0.3	0.00163551	10	RALB
5.04541e-07	0.770274	0.517	0.333	0.0129591	10	APAF1
1.2449e-09	0.769767	0.682	0.443	3.19752e-05	10	ETV3
1.64456e-07	0.769413	0.424	0.237	0.00422405	10	FNTA
7.53537e-13	0.768507	0.808	0.61	1.93546e-08	10	EIF3K
1.13615e-19	0.766898	0.954	0.765	2.9182e-15	10	MTDH
1.67841e-07	0.766576	0.444	0.254	0.004311	10	DAP3
9.23352e-18	0.764485	0.921	0.698	2.37163e-13	10	LDLRAD4
9.04233e-11	0.76421	0.722	0.494	2.32252e-06	10	SAP18
5.29643e-12	0.763441	0.781	0.547	1.36039e-07	10	HTT
1.00119e-07	0.761783	0.536	0.341	0.00257154	10	SF3B6
7.85752e-12	0.760507	0.715	0.449	2.0182e-07	10	PARK7
3.72271e-13	0.759858	0.901	0.734	9.56178e-09	10	FGL2
2.74613e-07	0.757206	0.391	0.211	0.00705343	10	PSMC5
1.83317e-23	0.754256	0.954	0.965	4.7085e-19	10	RPL6
1.31123e-19	0.752982	0.954	0.908	3.36789e-15	10	RPS28
1.44108e-07	0.752653	0.437	0.248	0.00370142	10	GM2A
1.94376e-08	0.752056	0.483	0.273	0.000499255	10	TCF4
6.3261e-10	0.751558	0.444	0.233	1.62486e-05	10	SPTAN1
5.69069e-19	0.751441	0.974	0.792	1.46165e-14	10	CDV3
1.32687e-09	0.749011	0.589	0.351	3.40807e-05	10	AKIRIN1
6.80949e-21	0.748664	0.98	0.931	1.74902e-16	10	RPS27A
4.85245e-07	0.748373	0.464	0.279	0.0124635	10	PRR14L
2.55119e-07	0.748313	0.371	0.195	0.00655273	10	SNHG16
1.29684e-18	0.748012	0.967	0.929	3.33093e-14	10	CD83
1.05027e-20	0.746648	0.993	0.877	2.69762e-16	10	RAB11FIP1
6.98752e-11	0.745739	0.821	0.612	1.79474e-06	10	CLASP2
3.49598e-09	0.745649	0.596	0.373	8.97942e-05	10	SSR3
6.61097e-11	0.744421	0.728	0.5	1.69803e-06	10	CBL
3.05498e-08	0.744381	0.543	0.327	0.000784672	10	RALA
1.49552e-16	0.744355	0.894	0.806	3.84125e-12	10	RPL27
1.30022e-11	0.743737	0.748	0.514	3.33961e-07	10	AP2S1
2.31291e-07	0.740623	0.404	0.221	0.0059407	10	BCL11A
4.12756e-08	0.74002	0.556	0.349	0.00106016	10	UBE2A
2.41078e-08	0.734267	0.55	0.339	0.000619209	10	URI1
4.51643e-09	0.732439	0.695	0.462	0.000116004	10	MAP4K3
1.50274e-07	0.731881	0.464	0.268	0.00385978	10	SLC25A26
3.36871e-27	0.728934	0.629	0.239	8.65253e-23	10	HSPH1
1.14059e-07	0.728551	0.49	0.289	0.00292961	10	TMEM230
9.81334e-09	0.728197	0.609	0.381	0.000252056	10	SNRPD3
1.16924e-06	0.727739	0.45	0.274	0.0300318	10	AP2M1
3.77856e-11	0.72673	0.715	0.437	9.70523e-07	10	GNB2
3.1883e-08	0.724735	0.815	0.651	0.000818914	10	SUSD6
8.50651e-11	0.723886	0.629	0.364	2.1849e-06	10	SYNGR2
3.09263e-09	0.721756	0.55	0.312	7.94342e-05	10	SCFD2
1.94589e-18	0.720849	0.967	0.905	4.99802e-14	10	RPL36A
4.41778e-11	0.720419	0.709	0.452	1.13471e-06	10	H2AZ1
2.49397e-11	0.717202	0.795	0.562	6.40576e-07	10	IFI16
3.90467e-07	0.717055	0.457	0.269	0.0100291	10	BLOC1S2
3.17907e-07	0.716725	0.477	0.28	0.00816543	10	MRPS34
5.37899e-13	0.715842	0.821	0.606	1.38159e-08	10	ATF4
5.89899e-13	0.714668	0.848	0.659	1.51516e-08	10	CAP1
5.33619e-10	0.711969	0.596	0.349	1.3706e-05	10	EMB
2.97479e-29	0.711427	1	0.994	7.64075e-25	10	PTMA
2.14084e-19	0.71011	0.947	0.931	5.49873e-15	10	RPL29
1.06111e-10	0.709192	0.768	0.525	2.72546e-06	10	SMARCA2
2.1022e-15	0.708145	0.914	0.664	5.3995e-11	10	ELOVL5
4.52339e-09	0.70795	0.629	0.389	0.000116183	10	SRSF9
1.73047e-07	0.707635	0.49	0.293	0.00444472	10	RPN2
4.85619e-07	0.707037	0.457	0.27	0.0124731	10	PTBP1
2.48869e-12	0.706509	0.808	0.528	6.3922e-08	10	SMARCC1
7.23758e-07	0.703882	0.675	0.468	0.0185897	10	ZC3HAV1
2.98477e-07	0.703708	0.576	0.378	0.00766637	10	CCDC47
1.63071e-07	0.703659	0.55	0.35	0.00418849	10	HACD4
1.80075e-06	0.702338	0.384	0.215	0.0462522	10	ACAA2
2.66697e-07	0.699555	0.51	0.313	0.00685012	10	DHRS7
2.6462e-10	0.698628	0.576	0.317	6.79676e-06	10	UBXN2A
1.89624e-06	0.698127	0.45	0.277	0.0487048	10	G3BP1
1.28684e-07	0.697735	0.742	0.609	0.00330524	10	BHLHE40
2.48661e-11	0.695364	0.768	0.495	6.38685e-07	10	KLHL5
1.25518e-19	0.694919	0.96	0.96	3.22393e-15	10	RPL11
7.29958e-07	0.69375	0.45	0.268	0.018749	10	YTHDF2
1.23508e-09	0.692885	0.702	0.449	3.1723e-05	10	TOP2B
9.40141e-20	0.688442	0.96	0.923	2.41475e-15	10	FAU
1.89904e-06	0.687579	0.444	0.265	0.0487769	10	NDUFS7
8.28218e-09	0.685245	0.55	0.324	0.000212728	10	LASP1
3.22764e-09	0.684417	0.695	0.475	8.2902e-05	10	LDHA
6.77268e-12	0.684116	0.834	0.611	1.73956e-07	10	FCGRT
1.58962e-13	0.681948	0.881	0.687	4.08293e-09	10	PTP4A2
3.96312e-08	0.677694	0.583	0.358	0.00101793	10	UQCR10
3.26729e-13	0.675568	0.854	0.602	8.39203e-09	10	ATRX
2.21209e-07	0.672234	0.616	0.442	0.00568175	10	COMMD6
2.47106e-07	0.672165	0.583	0.386	0.00634691	10	NDUFB2
1.44523e-07	0.672078	0.57	0.365	0.00371207	10	GHITM
5.48538e-08	0.671999	0.649	0.434	0.00140892	10	NONO
1.62317e-07	0.671173	0.53	0.324	0.00416911	10	LRPPRC
8.16596e-21	0.666575	0.96	0.963	2.09743e-16	10	RPL37
1.59421e-06	0.665958	0.51	0.319	0.0409474	10	MIA3
3.36263e-08	0.663373	0.576	0.361	0.000863692	10	NOL7
4.49912e-10	0.661454	0.768	0.572	1.1556e-05	10	VAMP8
1.27436e-08	0.658751	0.656	0.442	0.00032732	10	RSL24D1
8.11156e-17	0.657486	0.947	0.915	2.08345e-12	10	PFN1
2.05333e-09	0.655863	0.715	0.487	5.27397e-05	10	CHD6
5.81425e-11	0.655113	0.868	0.717	1.49339e-06	10	EEF2
8.5957e-16	0.65503	0.954	0.808	2.20781e-11	10	EIF3H
9.49931e-10	0.654232	0.768	0.537	2.4399e-05	10	M6PR
1.047e-07	0.653289	0.682	0.484	0.00268921	10	EID1
2.2028e-08	0.650452	0.702	0.5	0.00056579	10	PSMA6
1.54212e-16	0.649596	0.934	0.899	3.96092e-12	10	UBA52
3.53044e-07	0.645314	0.609	0.397	0.00906794	10	EIF3J
2.78028e-11	0.642627	0.834	0.623	7.14116e-07	10	UBB
1.98023e-18	0.640421	0.947	0.95	5.08623e-14	10	RPL26
6.0471e-08	0.639616	0.642	0.419	0.0015532	10	TERF2IP
1.35203e-12	0.637351	0.894	0.646	3.4727e-08	10	KTN1
1.0358e-18	0.632536	1	0.999	2.66044e-14	10	EEF1A1
1.6876e-11	0.632406	0.861	0.626	4.33459e-07	10	BID
1.42412e-06	0.630842	0.503	0.312	0.0365786	10	NFKBID
1.33603e-06	0.630233	0.629	0.427	0.0343158	10	MAN1A2
3.92034e-10	0.627275	0.642	0.385	1.00694e-05	10	RTRAF
2.95384e-12	0.626828	0.974	0.936	7.58694e-08	10	ID2
2.52733e-08	0.621273	0.702	0.497	0.000649146	10	TCEA1
4.40543e-17	0.619831	0.993	0.981	1.13154e-12	10	HLA-B
9.84855e-11	0.617975	0.828	0.64	2.5296e-06	10	SKP1
1.91051e-14	0.617381	0.96	0.923	4.90715e-10	10	RPS13
9.53897e-08	0.615513	0.649	0.443	0.00245008	10	CAPNS1
6.37915e-21	0.614258	0.96	0.988	1.63848e-16	10	TMSB10
2.58213e-07	0.613324	0.543	0.339	0.00663221	10	PPP1CA
7.94995e-22	0.611619	1	0.994	2.04194e-17	10	PABPC1
1.64232e-08	0.608026	0.689	0.449	0.000421831	10	TRIM22
2.67267e-10	0.60785	0.795	0.53	6.86474e-06	10	SRSF2
7.77765e-09	0.607795	0.795	0.625	0.000199769	10	ST8SIA4
7.7714e-17	0.607633	0.94	0.929	1.99608e-12	10	RPS19
2.08042e-10	0.606223	0.815	0.57	5.34356e-06	10	PSME2
1.46707e-06	0.604756	0.682	0.501	0.0376816	10	CSF2RA
1.24893e-06	0.601824	0.457	0.269	0.0320787	10	APOBR
5.38182e-07	0.600297	0.728	0.577	0.0138232	10	REV3L
4.54402e-07	0.599369	0.616	0.408	0.0116713	10	PPHLN1
3.16099e-07	0.598292	0.583	0.369	0.00811901	10	APPL1
5.07979e-07	0.597838	0.523	0.319	0.0130474	10	PSMA3
1.58418e-07	0.596688	0.748	0.556	0.00406897	10	NOP53
3.06031e-07	0.595744	0.669	0.46	0.00786041	10	TBCA
1.30251e-10	0.595393	0.828	0.636	3.3455e-06	10	TUBA1A
9.70943e-19	0.593167	0.974	0.981	2.49387e-14	10	RPLP2
6.40986e-11	0.590597	0.881	0.726	1.64637e-06	10	EEF1D
9.61969e-07	0.589948	0.583	0.385	0.0247082	10	WDR43
7.31903e-16	0.587708	0.987	0.937	1.87989e-11	10	TPM3
7.07574e-08	0.586876	0.675	0.461	0.0018174	10	ARL6IP4
8.30804e-07	0.586403	0.616	0.409	0.0213392	10	ARPC4
6.34552e-09	0.582678	0.801	0.614	0.000162985	10	SLC38A2
8.26719e-07	0.582647	0.377	0.203	0.0212343	10	ANO10
1.48176e-07	0.582604	0.735	0.534	0.00380591	10	CSTB
9.80339e-07	0.581756	0.55	0.346	0.02518	10	UXT
5.87764e-08	0.579692	0.848	0.675	0.00150967	10	INPP5D
5.33809e-08	0.577605	0.702	0.478	0.00137109	10	NAAA
1.08057e-06	0.575193	0.503	0.306	0.0277544	10	IPO7
8.06813e-07	0.573736	0.656	0.472	0.020723	10	POMP
2.65862e-11	0.572992	0.954	0.847	6.82866e-07	10	MACROH2A1
7.83007e-09	0.57141	0.841	0.666	0.000201115	10	TPM4
3.86e-07	0.568116	0.669	0.484	0.0099144	10	HNRNPL
6.44728e-08	0.566686	0.728	0.536	0.00165598	10	SSR4
3.78654e-07	0.562856	0.788	0.611	0.00972574	10	ARID4A
3.49451e-08	0.557164	0.828	0.659	0.000897564	10	EIF4A2
1.29673e-06	0.55641	0.517	0.319	0.0333064	10	ANKIB1
1.46713e-06	0.554541	0.517	0.316	0.0376833	10	ETFA
1.97395e-07	0.553501	0.709	0.529	0.00507009	10	TNKS2
1.97507e-08	0.549866	0.808	0.649	0.000507297	10	MYL12B
1.31381e-10	0.547502	0.921	0.707	3.37451e-06	10	PTPN2
5.97865e-10	0.545741	0.907	0.791	1.53561e-05	10	ARPC1B
4.05556e-07	0.544721	0.742	0.58	0.0104167	10	HIGD2A
1.42141e-06	0.5418	0.596	0.391	0.0365089	10	BST2
2.35642e-07	0.541724	0.715	0.504	0.00605247	10	UBXN1
1.56357e-06	0.53552	0.675	0.484	0.0401604	10	CCDC12
1.99715e-07	0.530557	0.695	0.469	0.00512969	10	DHX9
5.09623e-07	0.530226	0.781	0.566	0.0130897	10	HADHA
1.37781e-08	0.527286	0.781	0.563	0.000353891	10	UBE2K
7.94034e-07	0.524189	0.715	0.511	0.0203948	10	CBX3
6.3145e-14	0.519623	0.974	0.915	1.62188e-09	10	YBX1
1.4987e-07	0.51653	0.742	0.51	0.00384941	10	NSMAF
2.2262e-12	0.504615	0.96	0.936	5.718e-08	10	NACA
Top markers of each cluster identified using the FindAllMarkers function in Seurat. The table reports the gene symbol (gene), the raw p-value from the differential expression test (p_val), the average log₂ fold change between the two groups (avg_log2FC threshold of 0.5, positive values indicate higher expression in group 1 compared to the rest of clusters), the proportion of cells expressing each gene in group 1 and group 2 (pct.1 and pct.2), the Bonferroni-adjusted p-value (p_val_adj), and the corresponding cluster number. Only genes meeting the adjusted p-value < 0.05 threshold were considered significant.

### Sheet: Supplementary Table 11.
Supplementary Table 11. sccomp results monocyte sub-clusters 0.4 resolution. BD patients vs controls.
Cluster number	parameter	factor	c_lower	c_effect	c_upper	c_pH0	c_FDR	c_rhat	c_ess_bulk	c_ess_tail
0	(Intercept)	NA	1.87459	2.11798	2.3584	0	0	1.00028	3464.37	3707.13
0	conditionPatient	condition	-0.239059	0.021394	0.28296	0.726	0.318545	1.00012	3530.28	3846.77
1	(Intercept)	NA	0.990811	1.25437	1.52288	0	0	0.999941	3949.35	3751.67
1	conditionPatient	condition	-0.12227	0.17767	0.477702	0.29825	0.173214	1.00051	4003.64	3734.32
10	(Intercept)	NA	-2.45748	-1.95146	-1.48031	0	0	1.00037	3641.68	3730.08
10	conditionPatient	condition	-1.12076	-0.567939	-0.0092933	0.04875	0.04875	1.00067	3850.72	3462.04
2	(Intercept)	NA	1.1198	1.40283	1.69763	0	0	1.00024	3844.53	3802.12
2	conditionPatient	condition	-0.141254	0.170239	0.494296	0.32325	0.191969	0.999857	3824.86	3880.11
3	(Intercept)	NA	0.828209	1.15742	1.48523	0	0	1.00067	4211.61	3476.19
3	conditionPatient	condition	-0.361616	0.0134225	0.364657	0.68625	0.2778	1.0001	3944.8	4081.59
4	(Intercept)	NA	-0.473467	0.00699872	0.474236	0.6565	0.0758409	0.999779	3931.24	3606.16
4	conditionPatient	condition	-0.00428116	0.499547	1.01607	0.05925	0.054	0.999856	3868.83	3512.69
5	(Intercept)	NA	0.388841	0.619031	0.84241	0	0	1.00027	3662.03	3800.68
5	conditionPatient	condition	-0.31869	-0.0804805	0.166394	0.556	0.232417	1.00018	3688.81	3811.11
6	(Intercept)	NA	-2.39548	-1.42391	-0.437207	0.0075	0.000833333	0.999758	4027.58	3367.11
6	conditionPatient	condition	-0.271112	0.556929	1.41032	0.14825	0.0854167	0.999823	3953.93	3496.36
7	(Intercept)	NA	-1.77143	-1.36331	-0.969026	0	0	0.999844	3725.58	3768.71
7	conditionPatient	condition	-0.202238	0.2266	0.670159	0.293	0.152375	0.99989	3803.6	3491.74
8	(Intercept)	NA	-2.15434	-0.764073	0.618378	0.17025	0.017775	1.00105	3772.35	3390.89
8	conditionPatient	condition	-1.94301	-0.671162	0.657016	0.191	0.12425	1.00005	3751.6	3214.2
9	(Intercept)	NA	-1.53675	-1.05718	-0.548494	0	0	1.00035	3892.2	3679.09
9	conditionPatient	condition	-0.904699	-0.356773	0.184224	0.174	0.107563	1.00089	4074.47	3918.62
Columns correspond to posterior estimates from the sccomp Bayesian compositional model. parameter indicates the model coefficient (e.g., (Intercept) or a covariate effect, e.g. Patient) representing baseline or condition-specific effects on the log-odds of a cell type’s composition. factor denotes the cell type (or subpopulation) for which the coefficient was estimated. c_lower and c_upper are the lower and upper bounds of the 95% Bayesian credible interval, while c_effect is the posterior mean of the coefficient. c_pH0 represents the posterior probability that the true effect is greater than zero (Pr(effect > 0)); values approaching 0 or 1 indicate high directional certainty. c_FDR is the estimated Bayesian false discovery rate. c_rhat is the Gelman–Rubin convergence diagnostic (values near 1.00 indicate stable convergence). c_ess_bulk and c_ess_tail are the effective sample sizes for the posterior mean and tails, respectively, reflecting the reliability of parameter and interval estimation.

### Sheet: Supplementary Table 12.
Supplementary Table 12. sccomp results active and remission BD respect to HC and fold change calculation from sccomp results (active BD compared to HC) in cell types subsets. Only FDR-adjusted results showed
Cell type	parameter	factor	c_lower	c_effect	c_upper	c_pH0	c_FDR	c_rhat	c_ess_bulk	c_ess_tail	Cell type	proportion_fold_change	lower	upper	summary
Central memory CD8 T cells	(Intercept)	NA	0.0362015	0.252607	0.468853	0.08275	0.00816667	0.999868	3822.92	3880.54	-	-	-	-	-
Central memory CD8 T cells	stat_diseaseactive	stat_disease	-0.629919	-0.350327	-0.0785448	0.03925	0.0170833	1.00003	3903	3238.67	Central memory CD8 T cells	-1.53391	-1.47048	-1.61443	1.5-fold decrease (from 0.0261 to 0.017)
Central memory CD8 T cells	stat_diseaseremission	stat_disease	-0.459167	-0.100213	0.283624	0.49925	0.248514	0.999914	3959.09	3768.48	-	-	-	-	-
Classical monocytes	(Intercept)	NA	1.4366	1.6922	1.95013	0	0	0.999919	1429.82	3518.12	-	-	-	-	-
Classical monocytes	stat_diseaseactive	stat_disease	0.327847	0.624519	0.923515	0.0005	0.0005	1.00036	3508.11	3912.94	Classical monocytes	1.76785	1.92685	1.63645	1.8-fold increase (from 0.108 to 0.191)
Classical monocytes	stat_diseaseremission	stat_disease	-0.139132	0.265764	0.67798	0.22125	0.127475	1.00033	3134.35	3816.27	-	-	-	-	-
Effector memory CD8 T cells	(Intercept)	NA	-2.87131	-2.50986	-2.14877	0	0	1.00002	987.888	2437.02	-	-	-	-	-
Effector memory CD8 T cells	stat_diseaseactive	stat_disease	-0.710873	-0.303883	0.126837	0.164	0.058375	1.00117	1497.63	2621.84
Effector memory CD8 T cells	stat_diseaseremission	stat_disease	-0.00283337	0.516674	1.04227	0.05725	0.0394167	1.00069	2744.72	3323.02	Effector memory CD8 T cells	1.70387	1.61808	1.80236	1.7-fold increase (from 0.0016 to 0.0028)
Exhausted B cells	(Intercept)	NA	-2.23076	-1.93136	-1.63757	0	0	1.00183	2640.25	3002.15	-	-	-	-	-
Exhausted B cells	stat_diseaseactive	stat_disease	-0.367067	-0.011801	0.343778	0.69175	0.283048	1.00129	3775.75	3464.1	-	-	-	-	-
Exhausted B cells	stat_diseaseremission	stat_disease	-0.441716	0.0302999	0.507099	0.62	0.32551	0.999956	4023.78	4004.05	-	-	-	-	-
Follicular helper T cells	(Intercept)	NA	0.409244	0.684585	0.977307	0	0	0.999966	3979.46	3704.65	-	-	-	-	-
Follicular helper T cells	stat_diseaseactive	stat_disease	-0.306845	0.0409801	0.382919	0.6335	0.249354	1.00037	4047.71	3764.81	-	-	-	-	-
Follicular helper T cells	stat_diseaseremission	stat_disease	-0.390245	0.0778612	0.529036	0.5425	0.277075	0.999861	3941.71	3819.05	-	-	-	-	-
Intermediate monocytes	(Intercept)	NA	0.00065403	0.317922	0.619835	0.088	0.0123684	1.00061	3947.57	3515.05	-	-	-	-	-
Intermediate monocytes	stat_diseaseactive	stat_disease	0.0566285	0.41125	0.7794	0.04125	0.0230625	0.999782	4055.58	3691.75	Intermediate monocytes	1.39335	1.53667	1.28638	1.4-fold increase (from 0.0278 to 0.0387)
Intermediate monocytes	stat_diseaseremission	stat_disease	-0.459339	0.0244223	0.485094	0.622	0.33737	0.999978	4019.63	3843.34	-	-	-	-	-
Low-density basophils	(Intercept)	NA	-1.60888	-0.868439	0.0380025	0.05825	0.00377941	1.02078	57.2535	133.107	-	-	-	-	-
Low-density basophils	stat_diseaseactive	stat_disease	-0.242914	0.342596	0.910532	0.18825	0.0683654	1.01377	598.184	209.03	-	-	-	-	-
Low-density basophils	stat_diseaseremission	stat_disease	-0.276225	0.506702	1.29899	0.127	0.0664	1.01205	863.326	455.978	-	-	-	-	-
MAIT cells	(Intercept)	NA	0.709137	0.969766	1.23735	0	0	1.00093	3670.57	3505.35	-	-	-	-	-
MAIT cells	stat_diseaseactive	stat_disease	-0.801398	-0.474308	-0.141828	0.01225	0.0061875	1.00002	3880.89	3522.05	MAIT cells	-1.73614	-1.59473	-1.86896	1.7-fold decrease (from 0.0533 to 0.0307)
MAIT cells	stat_diseaseremission	stat_disease	-0.948783	-0.517269	-0.0841864	0.02975	0.02975	1.00081	3548.04	3540.8	MAIT cells	-1.63977	-1.75429	-1.5324	1.6-fold decrease (from 0.0537 to 0.0328)
Myeloid dendritic cells	(Intercept)	NA	-0.195104	0.085741	0.369183	0.53325	0.0956979	1.00069	3978.35	3720.85	-	-	-	-	-
Myeloid dendritic cells	stat_diseaseactive	stat_disease	0.059973	0.396592	0.738199	0.04075	0.0204643	1.00089	3829.45	3765.78	Myeloid dendritic cells	1.32961	1.47915	1.21458	1.3-fold increase (from 0.0222 to 0.0296)
Myeloid dendritic cells	stat_diseaseremission	stat_disease	-0.304156	0.13154	0.591992	0.44325	0.20235	0.999853	4295.2	3920.93	-	-	-	-	-
Naive B cells	(Intercept)	NA	0.45243	0.75567	1.04885	0.00025	1.66667e-05	0.999938	3922.42	3879.02	-	-	-	-	-
Naive B cells	stat_diseaseactive	stat_disease	-0.340346	0.0125024	0.372989	0.683	0.2667	0.999992	3930.87	3849.6	-	-	-	-	-
Naive B cells	stat_diseaseremission	stat_disease	-0.55356	-0.0815577	0.422429	0.52575	0.263105	0.999797	3995.33	3766.61	-	-	-	-	-
Naive CD4 T cells	(Intercept)	NA	1.83008	2.05991	2.29167	0	0	1.00106	2307.04	2880.55	-	-	-	-	-
Naive CD4 T cells	stat_diseaseactive	stat_disease	-0.559809	-0.286065	0.000243348	0.10175	0.0318056	1	4168.55	4027.41	Naive CD4 T cells	-1.40282	-1.30807	-1.44275	1.4-fold decrease (from 0.1568 to 0.1118)
Naive CD4 T cells	stat_diseaseremission	stat_disease	-0.770978	-0.376038	0.0219627	0.08675	0.05125	1.00035	4178.7	3550.42	-	-	-	-	-
Naive CD8 T cells	(Intercept)	NA	1.18946	1.46077	1.72345	0	0	1.00002	2388.24	3783.96	-	-	-	-	-
Naive CD8 T cells	stat_diseaseactive	stat_disease	-0.871369	-0.545555	-0.214513	0.0035	0.002	1.0008	3409.64	3837.44	Naive CD8 T cells	-1.94634	-1.89216	-2.02229	1.9-fold decrease (from 0.0876 to 0.045)
Naive CD8 T cells	stat_diseaseremission	stat_disease	-0.497192	-0.078686	0.343899	0.5435	0.289762	0.999766	3521.83	3449.17	-	-	-	-	-
Natural killer cells	(Intercept)	NA	1.06605	1.31073	1.56087	0	0	0.999918	3757.87	3704.15	-	-	-	-	-
Natural killer cells	stat_diseaseactive	stat_disease	-0.105437	0.196227	0.498352	0.27	0.0827679	1.0003	3931.54	3692.36	-	-	-	-	-
Natural killer cells	stat_diseaseremission	stat_disease	-0.502328	-0.108306	0.295666	0.483	0.233765	1.00026	4056.94	3499.1	-	-	-	-	-
Non classical monocytes	(Intercept)	NA	-0.451717	-0.133527	0.175071	0.421	0.0566477	1.0008	3164.25	3558.31	-	-	-	-	-
Non classical monocytes	stat_diseaseactive	stat_disease	0.184336	0.547253	0.93842	0.0085	0.00416667	0.999755	4064.85	3637.24	Non classical monocytes	1.63939	1.8182	1.41498	1.6-fold increase (from 0.0176 to 0.0288)
Non classical monocytes	stat_diseaseremission	stat_disease	-1.0916	-0.582454	-0.0649437	0.03125	0.0305	1.00006	3370.32	3579.61	Non classical monocytes	-1.73472	-1.82829	-1.61469	1.7-fold decrease (from 0.0176 to 0.0101)
Non-Vd2 gd T cells	(Intercept)	NA	0.993266	1.2577	1.52645	0	0	1.00075	3201.69	3662.59	-	-	-	-	-
Non-Vd2 gd T cells	stat_diseaseactive	stat_disease	0.0690873	0.404977	0.727176	0.0385	0.01265	0.999989	3241.21	3554.92	Non-Vd2 gd T cells	1.39047	1.54197	1.29095	1.4-fold increase (from 0.0708 to 0.0984)
Non-Vd2 gd T cells	stat_diseaseremission	stat_disease	-0.143582	0.270833	0.680715	0.218	0.117056	0.999976	3787.49	3692.09	-	-	-	-	-
Non-switched memory B cells	(Intercept)	NA	-0.179889	0.0312985	0.239394	0.74825	0.157611	1.00182	3346.51	3596.86	-	-	-	-	-
Non-switched memory B cells	stat_diseaseactive	stat_disease	-0.532586	-0.261862	0.0125573	0.1115	0.039775	1.00244	3225.24	3432.04	Non-switched memory B cells	-1.38003	-1.3308	-1.412	1.4-fold decrease (from 0.0206 to 0.0149)
Non-switched memory B cells	stat_diseaseremission	stat_disease	-0.615878	-0.249031	0.100815	0.19775	0.104438	1.00018	3548.18	3700.67	-	-	-	-	-
Plasmablasts	(Intercept)	NA	-3.32041	-2.93924	-2.55092	0	0	1.00036	1031.39	1496.97	-	-	-	-	-
Plasmablasts	stat_diseaseactive	stat_disease	-0.58314	-0.164492	0.258774	0.38775	0.118047	1.00044	1334.07	3223.63	-	-	-	-	-
Plasmablasts	stat_diseaseremission	stat_disease	-0.31595	0.22785	0.785293	0.313	0.154958	1.00067	2139.98	2192.66	-	-	-	-	-
Plasmacytoid dendritic cells	(Intercept)	NA	-1.58507	-1.28024	-0.97821	0	0	0.999991	2732.09	2957.89	-	-	-	-	-
Plasmacytoid dendritic cells	stat_diseaseactive	stat_disease	-0.456696	-0.094391	0.282241	0.5145	0.199988	1.00404	4027.65	3631.92	-	-	-	-	-
Plasmacytoid dendritic cells	stat_diseaseremission	stat_disease	-0.827593	-0.367376	0.0914926	0.13925	0.0785417	1.0004	3888.04	3535.23	-	-	-	-	-
Progenitor cells	(Intercept)	NA	-2.59358	-2.26834	-1.94575	0	0	1.00091	2206.49	3921.68	-	-	-	-	-
Progenitor cells	stat_diseaseactive	stat_disease	-0.511937	-0.132482	0.252568	0.4315	0.150736	1.00064	3740.92	3676.45	-	-	-	-	-
Progenitor cells	stat_diseaseremission	stat_disease	-0.317499	0.15547	0.614084	0.40075	0.185143	1.00013	3781	3726.73	-	-	-	-	-
Switched memory B cells	(Intercept)	NA	-0.38179	-0.0748427	0.211685	0.56225	0.11436	0.999803	3242.51	3664.43	-	-	-	-	-
Switched memory B cells	stat_diseaseactive	stat_disease	-0.364711	0.00213342	0.347111	0.70075	0.312661	1.00042	3462.4	3362.88	-	-	-	-	-
Switched memory B cells	stat_diseaseremission	stat_disease	-0.450029	0.000489379	0.464732	0.66025	0.360426	1.00033	4109.87	3436.44	-	-	-	-	-
T regulatory cells	(Intercept)	NA	-0.199038	-0.0279075	0.158386	0.78625	0.180062	1.0021	1115.31	2546.35	-	-	-	-	-
T regulatory cells	stat_diseaseactive	stat_disease	-0.344961	-0.111437	0.120608	0.462	0.167118	1.00201	2511.13	3600.54	-	-	-	-	-
T regulatory cells	stat_diseaseremission	stat_disease	-0.391855	-0.0783662	0.227032	0.555	0.312707	1.00193	3829.66	3643.48	-	-	-	-	-
Terminal effector CD4 T cells	(Intercept)	NA	-0.536643	-0.219918	0.098149	0.22975	0.0232375	0.999874	4056.12	3828.88	-	-	-	-	-
Terminal effector CD4 T cells	stat_diseaseactive	stat_disease	-0.480302	-0.0956843	0.284243	0.51	0.184262	0.999788	3993.95	3850.53	-	-	-	-	-
Terminal effector CD4 T cells	stat_diseaseremission	stat_disease	-0.275194	0.205227	0.674369	0.33175	0.168558	1.00074	4091.69	3937.79	-	-	-	-	-
Terminal effector CD8 T cells	(Intercept)	NA	-0.792818	-0.481098	-0.182307	0.00575	0.000375	1.0005	3319.35	3570.23	-	-	-	-	-
Terminal effector CD8 T cells	stat_diseaseactive	stat_disease	-0.362703	0.00810633	0.384323	0.6945	0.298287	0.999998	3618.28	3879.02	-	-	-	-	-
Terminal effector CD8 T cells	stat_diseaseremission	stat_disease	-0.466232	0.0171692	0.491901	0.637	0.348894	0.999755	3333.81	3537.05	-	-	-	-	-
Th1 cells	(Intercept)	NA	-0.0818511	0.143796	0.373826	0.3605	0.0392976	1.00015	2025.6	3841.92	-	-	-	-	-
Th1 cells	stat_diseaseactive	stat_disease	-0.431348	-0.137729	0.133091	0.393	0.134221	1.00049	3700.67	3159.89	-	-	-	-	-
Th1 cells	stat_diseaseremission	stat_disease	-0.391855	-0.00815235	0.368724	0.6765	0.371714	0.999905	3917.86	3705.61	-	-	-	-	-
Th1/Th17 cells	(Intercept)	NA	0.55503	0.824432	1.09051	0	0	1.00022	3230.46	3501.69	-	-	-	-	-
Th1/Th17 cells	stat_diseaseactive	stat_disease	-0.504094	-0.169943	0.159327	0.34225	0.100067	0.999955	4201.91	3898.45	-	-	-	-	-
Th1/Th17 cells	stat_diseaseremission	stat_disease	-0.296839	0.125138	0.542657	0.45575	0.218188	0.999757	3915.94	3870.28	-	-	-	-	-
Th17 cells	(Intercept)	NA	-0.181604	0.0938198	0.370303	0.51725	0.0766739	1.00252	3162.99	3286.51	-	-	-	-	-
Th17 cells	stat_diseaseactive	stat_disease	-0.427376	-0.092237	0.25211	0.519	0.214489	1.0021	4149.58	3405.12	-	-	-	-	-
Th17 cells	stat_diseaseremission	stat_disease	-0.360779	0.0726428	0.505348	0.55225	0.301693	1.00058	4101.46	3692.03	-	-	-	-	-
Th2 cells	(Intercept)	NA	-0.316033	-0.050373	0.208201	0.64825	0.134894	1.00018	3501.78	3811.9	-	-	-	-	-
Th2 cells	stat_diseaseactive	stat_disease	-0.360195	-0.0409664	0.269044	0.63225	0.232652	1.00022	3404.42	3808.07	-	-	-	-	-
Th2 cells	stat_diseaseremission	stat_disease	-0.719391	-0.30942	0.115373	0.1665	0.0911071	0.999966	3578.59	3880.11	-	-	-	-	-
Vd2 gd T cells	(Intercept)	NA	0.55978	0.822445	1.06878	0	0	1.00254	2937.04	3830.7	-	-	-	-	-
Vd2 gd T cells	stat_diseaseactive	stat_disease	-0.0388585	0.265756	0.571334	0.13875	0.0487727	1.00166	3742.67	3473.53	-	-	-	-	-
Vd2 gd T cells	stat_diseaseremission	stat_disease	-0.16996	0.221423	0.599151	0.27175	0.140591	1.00146	3894.3	3951.26	-	-	-	-	-
Columns correspond to posterior estimates from the sccomp Bayesian compositional model. parameter indicates the model coefficient (e.g., (Intercept) or a covariate effect e.g. active or remission) representing baseline or condition-specific effects on the log-odds of a cell type’s composition. factor denotes the cell type (or subpopulation) for which the coefficient was estimated. c_lower and c_upper are the lower and upper bounds of the 95% Bayesian credible interval, while c_effect is the posterior mean of the coefficient. c_pH0 represents the posterior probability that the true effect is greater than zero (Pr(effect > 0)); values approaching 0 or 1 indicate high directional certainty. c_FDR is the estimated Bayesian false discovery rate. c_rhat is the Gelman–Rubin convergence diagnostic (values near 1.00 indicate stable convergence). c_ess_bulk and c_ess_tail are the effective sample sizes for the posterior mean and tails, respectively, reflecting the reliability of parameter and interval estimation.Fold change calculation from sccomp are showed only on FDR-adjusted results from compositional analysis, which are highlighted in bold.

### Sheet: Supplementary Table 13.
Supplementary Table 13. sccomp results HC and remission BD respect to active BD and Fold change calculation from sccomp results remission compared to active BD patients in cell types subsets. Only FDR-adjusted results showed
cell type	parameter	factor	c_lower	c_effect	c_upper	c_pH0	c_FDR	c_rhat	c_ess_bulk	c_ess_tail	proportion_fold_change	lower	upper	statement
Central memory CD8 T cells	(Intercept)	NA	-0.291303	-0.129138	0.0434322	0.37075	0.0328646	0.999839	1163.85	3544.68	-	-	-	-
Central memory CD8 T cells	stat_diseaseHC	stat_disease	0.166234	0.425292	0.687653	0.0085	0.00405	1.00143	2736.94	3331.51	1.64678	1.54173	1.71411	1.6-fold increase (from 0.0164 to 0.027)
Central memory CD8 T cells	stat_diseaseremission	stat_disease	-0.0661914	0.288204	0.633038	0.14775	0.0721875	1.0015	3577.53	3399.16	-	-	-	-
Classical monocytes	(Intercept)	NA	2.17444	2.33576	2.49834	0	0	1.00052	449.332	2044.89	-	-	-	-
Classical monocytes	stat_diseaseHC	stat_disease	-1.00707	-0.709021	-0.406171	0.00025	0.00025	1.00118	2665.57	3655.27	-1.87344	-2.04491	-1.71297	1.9-fold decrease (from 0.1914 to 0.1022)
Classical monocytes	stat_diseaseremission	stat_disease	-0.678227	-0.337282	-0.00688459	0.07475	0.0285	1.00035	3209.36	3530.15	-1.29586	-1.48753	-1.16555	1.3-fold decrease (from 0.1939 to 0.1496)
Effector memory CD8 T cells	(Intercept)	NA	-3.04173	-2.74733	-2.46551	0	0	1.00458	264.59	1089.49	-	-	-	-
Effector memory CD8 T cells	stat_diseaseHC	stat_disease	-0.247734	0.169413	0.583603	0.36875	0.10775	0.999931	623.585	1840.71	-	-	-	-
Effector memory CD8 T cells	stat_diseaseremission	stat_disease	0.278723	0.755869	1.20576	0.00175	0.000875	1.00064	669.269	1525	2.35625	2.09532	2.49211	2.4-fold increase (from 0.0012 to 0.0028)
Exhausted B cells	(Intercept)	NA	-2.18382	-1.97611	-1.76561	0	0	1.00194	602.528	2088.02	-	-	-	-
Exhausted B cells	stat_diseaseHC	stat_disease	-0.241341	0.0944587	0.446	0.51675	0.22782	1.00042	2591.15	4001.67	-	-	-	-
Exhausted B cells	stat_diseaseremission	stat_disease	-0.328269	0.082649	0.481756	0.53625	0.223	1.0004	3277.79	3402.93	-	-	-	-
Follicular helper T cells	(Intercept)	NA	0.528301	0.727804	0.923536	0	0	1.00345	1839.59	3732.35	-	-	-	-
Follicular helper T cells	stat_diseaseHC	stat_disease	-0.382623	-0.0422085	0.308504	0.641	0.257028	1.00182	3252.48	3353.33	-	-	-	-
Follicular helper T cells	stat_diseaseremission	stat_disease	-0.357049	0.0337203	0.435162	0.624	0.295981	1.00054	3743.9	3737.73	-	-	-	-
Intermediate monocytes	(Intercept)	NA	0.53412	0.732778	0.928626	0	0	1.00024	3530.98	3730.99	-	-	-	-
Intermediate monocytes	stat_diseaseHC	stat_disease	-0.774091	-0.435109	-0.0899501	0.03075	0.0124062	1.0001	3734.23	3802.88	-1.40908	-1.54148	-1.33517	1.4-fold decrease (from 0.0388 to 0.0275)
Intermediate monocytes	stat_diseaseremission	stat_disease	-0.780758	-0.36618	0.039001	0.09525	0.047375	0.999986	3430.94	3712.63	-1.31089	-1.5403	-1.13355	1.3-fold decrease (from 0.0387 to 0.0295)
Low-density basophils	(Intercept)	NA	-1.45249	-0.623184	0.296353	0.09575	0.00563095	1.04424	60.4847	62.7904	-	-	-	-
Low-density basophils	stat_diseaseHC	stat_disease	-0.761382	-0.119103	0.458232	0.4755	0.190409	1.00422	189.043	185.623	-	-	-	-
Low-density basophils	stat_diseaseremission	stat_disease	-0.393377	0.353724	1.21613	0.228	0.118346	1.00036	275.173	653.203	-	-	-	-
MAIT cells	(Intercept)	NA	0.28984	0.475739	0.671995	0.00025	1.47059e-05	1.00298	1879.05	2795.77	-	-	-	-
MAIT cells	stat_diseaseHC	stat_disease	0.215165	0.521699	0.839925	0.00525	0.0029375	1.00012	3435.66	3592.66	1.81085	1.69833	1.86417	1.8-fold increase (from 0.0303 to 0.055)
MAIT cells	stat_diseaseremission	stat_disease	-0.430354	-0.0387825	0.344671	0.619	0.28286	0.999893	3785.62	3436.58	1.04452	-1.1043	1.19947	1-fold increase (from 0.0302 to 0.0315)
Myeloid dendritic cells	(Intercept)	NA	0.261577	0.444928	0.626618	0	0	1.00033	1606.11	2667.08	-	-	-	-
Myeloid dendritic cells	stat_diseaseHC	stat_disease	-0.671331	-0.335882	-0.00968042	0.07725	0.0243	0.999837	3765.46	3776.95	-1.2794	-1.41413	-1.16122	1.3-fold decrease (from 0.0292 to 0.0228)
Myeloid dendritic cells	stat_diseaseremission	stat_disease	-0.57772	-0.205228	0.170424	0.27775	0.129732	0.999987	3994.83	4004.17	-1.10747	-1.3073	1.04215	1.1-fold decrease (from 0.0291 to 0.0263)
Naive B cells	(Intercept)	NA	0.661949	0.861473	1.05781	0	0	1.00111	1838.85	3725.94	-	-	-	-
Naive B cells	stat_diseaseHC	stat_disease	-0.50069	-0.155531	0.185891	0.37075	0.123221	1.00017	4052.93	3883.92	-	-	-	-
Naive B cells	stat_diseaseremission	stat_disease	-0.612309	-0.20122	0.229691	0.31775	0.142267	1.00033	4011	3618.05	-	-	-	-
Naive CD4 T cells	(Intercept)	NA	1.60866	1.78699	1.95923	0	0	1.00416	669.045	2549.77	-	-	-	-
Naive CD4 T cells	stat_diseaseHC	stat_disease	0.0234805	0.302395	0.574417	0.0665	0.0184167	1.00062	3053.5	3403.3	1.37319	1.29655	1.40751	1.4-fold increase (from 0.1174 to 0.1613)
Naive CD4 T cells	stat_diseaseremission	stat_disease	-0.511107	-0.139282	0.22284	0.4115	0.179542	1.00036	3730.07	3765.78	-1.04562	-1.19597	1.10641	1-fold decrease (from 0.111 to 0.1062)
Naive CD8 T cells	(Intercept)	NA	0.727587	0.921259	1.11794	0	0	1.00022	1580.64	3445.2	-	-	-	-
Naive CD8 T cells	stat_diseaseHC	stat_disease	0.227646	0.541443	0.85331	0.00325	0.00216667	1.00078	3179.35	3958.36	1.85987	1.77505	1.98864	1.9-fold increase (from 0.047 to 0.0873)
Naive CD8 T cells	stat_diseaseremission	stat_disease	0.066117	0.451566	0.818547	0.0375	0.0130833	0.999859	4009.03	3917.57	1.72571	1.47044	2.01765	1.7-fold increase (from 0.0468 to 0.0808)
Natural killer cells	(Intercept)	NA	1.31754	1.47989	1.64559	0	0	1.00052	1294.12	2599.72	-	-	-	-
Natural killer cells	stat_diseaseHC	stat_disease	-0.418162	-0.125452	0.170152	0.42425	0.176833	1.00001	3830.15	3446.22	-	-	-	-
Natural killer cells	stat_diseaseremission	stat_disease	-0.607029	-0.263563	0.0859502	0.17975	0.0997273	0.999752	3304.08	2921.76	-	-	-	-
Non classical monocytes	(Intercept)	NA	0.237972	0.434974	0.635917	0.0005	4.16667e-05	1.00246	2126.75	3074.39	-	-	-	-
Non classical monocytes	stat_diseaseHC	stat_disease	-0.955708	-0.602807	-0.244189	0.003	0.001625	1.0006	4017.35	4003.84	-1.69467	-1.88819	-1.51928	1.7-fold decrease (from 0.0291 to 0.0172)
Non classical monocytes	stat_diseaseremission	stat_disease	-1.52848	-1.10872	-0.683996	0	0	0.999867	2793.32	3065.89	-2.69262	-3.3095	-2.20225	2.7-fold decrease (from 0.0288 to 0.0107)
Non-Vd2 gd T cells	(Intercept)	NA	1.47633	1.66007	1.83721	0	0	1.00107	1129.95	2371.74	-	-	-	-
Non-Vd2 gd T cells	stat_diseaseHC	stat_disease	-0.750558	-0.421602	-0.109545	0.0225	0.007125	0.999893	3920.6	2590.9	-1.38611	-1.50949	-1.29639	1.4-fold decrease (from 0.0972 to 0.0701)
Non-Vd2 gd T cells	stat_diseaseremission	stat_disease	-0.458452	-0.115017	0.230679	0.46425	0.207338	1.00116	3429.73	3662.14	-1.02782	-1.20185	1.07401	1-fold decrease (from 0.0984 to 0.0958)
Non-switched memory B cells	(Intercept)	NA	-0.435799	-0.270666	-0.105336	0.0205	0.001125	0.999844	2283.38	3345.3	-	-	-	-
Non-switched memory B cells	stat_diseaseHC	stat_disease	0.097718	0.344754	0.59498	0.02575	0.00978571	1.00254	1495.65	2496.89	1.547	1.47103	1.62985	1.5-fold increase (from 0.0142 to 0.022)
Non-switched memory B cells	stat_diseaseremission	stat_disease	-0.326405	0.0459189	0.4109	0.61275	0.268854	0.999992	3961.85	3602.72	1.1491	-1.01586	1.35862	1.1-fold increase (from 0.0142 to 0.0163)
Plasmablasts	(Intercept)	NA	-3.34885	-3.04875	-2.72798	0	0	1.00476	202.229	298.297	-	-	-	-
Plasmablasts	stat_diseaseHC	stat_disease	-0.392166	0.0454514	0.470945	0.60325	0.24226	1.00064	473.774	1507.37	-	-	-	-
Plasmablasts	stat_diseaseremission	stat_disease	-0.185162	0.353977	0.857624	0.1715	0.091725	1.00168	421.46	1092.72	-	-	-	-
Plasmacytoid dendritic cells	(Intercept)	NA	-1.60521	-1.40542	-1.21009	0	0	1.00414	563.382	2864.85	-	-	-	-
Plasmacytoid dendritic cells	stat_diseaseHC	stat_disease	-0.0992743	0.230347	0.572951	0.225	0.0613462	1.00017	2800.12	3392.4	-	-	-	-
Plasmacytoid dendritic cells	stat_diseaseremission	stat_disease	-0.823034	-0.408038	0.0239459	0.075	0.0378	1.00279	2993.55	3517.49	-1.34827	-1.5853	-1.2099	1.3-fold decrease (from 0.0045 to 0.0034)
Progenitor cells	(Intercept)	NA	-2.63539	-2.40646	-2.16762	0	0	1.00063	381.218	867.903	-	-	-	-
Progenitor cells	stat_diseaseHC	stat_disease	-0.228961	0.136232	0.507943	0.42	0.164463	1.00014	2331.28	3542.36	-	-	-	-
Progenitor cells	stat_diseaseremission	stat_disease	-0.133166	0.301767	0.719662	0.16825	0.0828611	1.0025	2798.12	3186.47	-	-	-	-
Switched memory B cells	(Intercept)	NA	-0.263468	-0.0690123	0.127491	0.61275	0.0711635	0.999835	2449.67	3240.55	-	-	-	-
Switched memory B cells	stat_diseaseHC	stat_disease	-0.506602	-0.152047	0.195699	0.395	0.151013	0.999865	3573.03	2810.95	-	-	-	-
Switched memory B cells	stat_diseaseremission	stat_disease	-0.431773	-0.0196908	0.366398	0.64775	0.309009	0.999984	3590	3402.24	-	-	-	-
T regulatory cells	(Intercept)	NA	-0.329907	-0.183996	-0.0318115	0.1405	0.0117614	1.00048	825.45	3278.62	-	-	-	-
T regulatory cells	stat_diseaseHC	stat_disease	0.00049698	0.220595	0.442499	0.142	0.035	1.00093	3047.93	3650.73	1.40324	1.32001	1.42917	1.4-fold increase (from 0.015 to 0.021)
T regulatory cells	stat_diseaseremission	stat_disease	-0.227125	0.0761107	0.375675	0.5655	0.238568	0.999793	2915.27	3381.15	-	-	-	-
Terminal effector CD4 T cells	(Intercept)	NA	-0.409827	-0.206578	0.00127689	0.15925	0.0181739	1.00106	1140.36	2890.75	-	-	-	-
Terminal effector CD4 T cells	stat_diseaseHC	stat_disease	-0.454112	-0.108164	0.251236	0.48325	0.203141	1.00085	3914.66	3188.97	-	-	-	-
Terminal effector CD4 T cells	stat_diseaseremission	stat_disease	-0.232667	0.182214	0.592073	0.3415	0.154719	0.99995	3804.25	3493.78	-	-	-	-
Terminal effector CD8 T cells	(Intercept)	NA	-0.62876	-0.416411	-0.210613	0.00125	0.000105263	1.0001	1836.42	2664.74	-	-	-	-
Terminal effector CD8 T cells	stat_diseaseHC	stat_disease	-0.50299	-0.152224	0.213215	0.3795	0.137458	0.999773	3293.29	3460.49	-	-	-	-
Terminal effector CD8 T cells	stat_diseaseremission	stat_disease	-0.460498	-0.0487684	0.355622	0.59125	0.253902	0.999921	3852.84	3889.59	-	-	-	-
Th1 cells	(Intercept)	NA	-0.207048	-0.0332273	0.151109	0.78125	0.119813	0.999996	2578.39	3177.62	-	-	-	-
Th1 cells	stat_diseaseHC	stat_disease	-0.0646897	0.230567	0.507356	0.1875	0.0477083	0.999951	4016.25	3633.81	1.41549	1.34516	1.46564	1.4-fold increase (from 0.0172 to 0.0244)
Th1 cells	stat_diseaseremission	stat_disease	-0.188859	0.169831	0.531758	0.34475	0.165897	1.00055	3650.42	3439.99	-	-	-	-
Th1/Th17 cells	(Intercept)	NA	0.462627	0.652152	0.839013	0	0	1.00031	2194.3	3801.79	-	-	-	-
Th1/Th17 cells	stat_diseaseHC	stat_disease	-0.161604	0.17294	0.497338	0.32575	0.09035	1.00052	3146.93	3483.43	-	-	-	-
Th1/Th17 cells	stat_diseaseremission	stat_disease	-0.0913767	0.293804	0.66891	0.1455	0.0613929	0.999807	3772.4	3237.32	-	-	-	-
Th17 cells	(Intercept)	NA	-0.134635	0.0417519	0.234457	0.72325	0.0953148	1.00179	2546.91	2679.4	-	-	-	-
Th17 cells	stat_diseaseHC	stat_disease	-0.281801	0.0419649	0.366205	0.64525	0.270893	1.0004	3908.12	3780.89	-	-	-	-
Th17 cells	stat_diseaseremission	stat_disease	-0.251577	0.123672	0.488229	0.45075	0.193816	1.00114	3868.71	3880.54	-	-	-	-
Th2 cells	(Intercept)	NA	-0.289339	-0.112167	0.0689942	0.44875	0.0495	1.00056	2410.3	3404.91	-	-	-	-
Th2 cells	stat_diseaseHC	stat_disease	-0.204838	0.0961357	0.403273	0.5065	0.215781	1.00031	3960.45	3625.66	-	-	-	-
Th2 cells	stat_diseaseremission	stat_disease	-0.623803	-0.246379	0.117112	0.2135	0.109208	1.00118	3995.6	3921.21	-	-	-	-
Vd2 gd T cells	(Intercept)	NA	0.899735	1.0734	1.23962	0	0	1.00058	1017.89	2948.61	-	-	-	-
Vd2 gd T cells	stat_diseaseHC	stat_disease	-0.517129	-0.214295	0.0993962	0.232	0.0735357	1.00089	3838.75	3255.48	-	-	-	-
Vd2 gd T cells	stat_diseaseremission	stat_disease	-0.350857	-0.0197003	0.29912	0.69025	0.322625	1.00123	3492.58	3898.93	-	-	-	-
Columns correspond to posterior estimates from the sccomp Bayesian compositional model. parameter indicates the model coefficient (e.g., (Intercept) or a covariate effect e.g. active or remission) representing baseline or condition-specific effects on the log-odds of a cell type’s composition. factor denotes the cell type (or subpopulation) for which the coefficient was estimated. c_lower and c_upper are the lower and upper bounds of the 95% Bayesian credible interval, while c_effect is the posterior mean of the coefficient. c_pH0 represents the posterior probability that the true effect is greater than zero (Pr(effect > 0)); values approaching 0 or 1 indicate high directional certainty. c_FDR is the estimated Bayesian false discovery rate. c_rhat is the Gelman–Rubin convergence diagnostic (values near 1.00 indicate stable convergence). c_ess_bulk and c_ess_tail are the effective sample sizes for the posterior mean and tails, respectively, reflecting the reliability of parameter and interval estimation. Fold change calculation from sccomp are showed only on FDR-adjusted results from compositional analysis, which are highlighted in bold.

### Sheet: Supplementary Table 14.
Supplementary Table 14. DEGs. Total monocytes. Remission vs Active samples.
gene	p_val	avg_log2FC	pct.1	pct.2	p_val_adj
IL1R2	8.25835e-166	3.22088	0.116	0.042	2.12116e-161
ADAMTS2	0	2.70734	0.147	0.032	0
AHRR	1.6503e-86	1.64501	0.105	0.05	4.23878e-82
IFI44L	1.85899e-88	1.6422	0.188	0.117	4.7748e-84
TPST1	5.86321e-52	1.51101	0.129	0.08	1.50596e-47
ABTB2	2.14187e-130	1.32644	0.147	0.068	5.5014e-126
ZBTB16	1.56978e-07	1.29272	0.17	0.156	0.00403198
HSPA1B	1.04284e-52	1.28198	0.175	0.119	2.67854e-48
FOLR3	6.7962e-59	1.26558	0.101	0.055	1.7456e-54
G0S2	1.66429e-155	1.23958	0.253	0.142	4.27473e-151
GRB10	1.54231e-55	1.2217	0.11	0.063	3.96142e-51
THBS1	1.65275e-20	1.18539	0.186	0.154	4.2451e-16
HLA-DRB5	0	1.10565	0.647	0.456	0
HSPA1A	1.19002e-106	1.09646	0.189	0.105	3.05656e-102
CYP1B1	2.53402e-69	1.08914	0.223	0.151	6.50863e-65
SLC35F1	6.25579e-55	1.08908	0.134	0.083	1.6068e-50
ADGRB3	8.13006e-60	1.0874	0.112	0.062	2.08821e-55
GIMAP7	2.67685e-80	1.06453	0.227	0.152	6.87548e-76
PPAN	1.78934e-62	1.05008	0.108	0.059	4.59591e-58
ARL4C	4.23962e-129	1.04895	0.352	0.242	1.08895e-124
IFIT3	2.00453e-40	1.0438	0.147	0.101	5.14863e-36
IFI6	3.17285e-68	1.02867	0.238	0.168	8.14946e-64
PHLDA1	4.00612e-48	1.0092	0.109	0.064	1.02897e-43
APOBEC3A	5.38101e-127	1.00507	0.378	0.263	1.38211e-122
SRGAP1	3.91995e-32	0.993129	0.14	0.1	1.00684e-27
LMNA	5.09271e-134	0.955664	0.369	0.252	1.30806e-129
AREG	7.20778e-41	0.940027	0.139	0.093	1.85132e-36
SAP30	2.11161e-39	0.936035	0.223	0.171	5.42368e-35
PRKCG	1.22985e-68	0.908814	0.162	0.098	3.15887e-64
SEMA6B	3.0504e-77	0.907741	0.267	0.186	7.83495e-73
UACA	1.05359e-32	0.876895	0.112	0.075	2.70615e-28
ADK	0	0.845944	0.816	0.688	0
CRADD	2.38259e-48	0.842343	0.411	0.349	6.11969e-44
ISG15	6.50922e-37	0.822772	0.267	0.214	1.67189e-32
CD163	8.64757e-19	0.795826	0.245	0.213	2.22113e-14
GIMAP4	3.94398e-49	0.790316	0.308	0.248	1.01301e-44
EMP1	3.35009e-41	0.789577	0.219	0.162	8.60471e-37
XAF1	2.54075e-39	0.777512	0.362	0.313	6.52591e-35
CXCR4	9.52027e-147	0.772066	0.436	0.309	2.44528e-142
KCNQ1OT1	7.35126e-49	0.766956	0.202	0.142	1.88817e-44
ZC3H12C	2.89699e-78	0.766843	0.243	0.161	7.44091e-74
FOXO3	0	0.759806	0.866	0.733	0
WDR47	7.02464e-73	0.742827	0.239	0.161	1.80428e-68
ABCA1	1.66639e-197	0.732927	0.677	0.542	4.28011e-193
HSPA5	2.49339e-102	0.729753	0.792	0.731	6.40428e-98
CHST7	5.73934e-28	0.727518	0.108	0.073	1.47415e-23
CD44	0	0.726768	0.964	0.918	0
XIST	3.55571e-64	0.711123	0.252	0.178	9.13284e-60
TAMALIN	6.44839e-62	0.707584	0.223	0.153	1.65627e-57
C5AR1	1.48521e-181	0.702523	0.642	0.514	3.81476e-177
USP37	1.40574e-55	0.698951	0.252	0.183	3.61065e-51
IFITM1	2.41278e-07	0.694907	0.232	0.214	0.00619723
CDKN1A	2.39662e-142	0.691496	0.537	0.42	6.15572e-138
JMY	3.39506e-79	0.690186	0.358	0.267	8.7202e-75
SGMS2	5.59323e-97	0.690166	0.418	0.316	1.43662e-92
ZSWIM4	4.65729e-27	0.685412	0.102	0.069	1.19622e-22
IFITM3	8.26905e-76	0.684169	0.588	0.504	2.1239e-71
ZFP36L2	7.22838e-265	0.682188	0.771	0.647	1.85661e-260
SAMD9L	1.06994e-21	0.680618	0.192	0.155	2.74813e-17
SASH1	2.29997e-72	0.680475	0.309	0.225	5.90747e-68
SLC16A6	2.91966e-60	0.67949	0.322	0.247	7.49916e-56
EZR	7.01863e-185	0.677017	0.658	0.535	1.80274e-180
XYLT1	2.6069e-185	0.675919	0.635	0.499	6.69582e-181
RGS1	1.33099e-73	0.674627	0.304	0.217	3.41865e-69
MB21D2	1.03193e-22	0.662743	0.104	0.074	2.65051e-18
RUNX3	1.23627e-77	0.659311	0.367	0.279	3.17537e-73
MYADM	7.14273e-260	0.657267	0.747	0.615	1.83461e-255
HSPH1	1.12609e-34	0.655914	0.272	0.219	2.89237e-30
OAS1	2.07137e-26	0.655043	0.228	0.185	5.3203e-22
MX1	8.36949e-16	0.651224	0.239	0.21	2.1497e-11
PPIF	3.51907e-75	0.649113	0.355	0.269	9.03872e-71
ARHGAP26-AS1	2.74737e-30	0.648397	0.111	0.075	7.05663e-26
PPBP	1.00449e-25	0.645725	0.2	0.156	2.58004e-21
IPCEF1	1.7912e-52	0.645639	0.288	0.218	4.60069e-48
ARHGAP22	3.45551e-33	0.64016	0.161	0.115	8.87547e-29
PF4	1.3376e-16	0.637016	0.1	0.074	3.43563e-12
IFI44	8.30769e-34	0.634267	0.235	0.184	2.13383e-29
TIPARP	5.75604e-147	0.633432	0.684	0.577	1.47844e-142
AGPAT4	2.89005e-121	0.629953	0.509	0.395	7.42311e-117
SLC19A2	1.40895e-40	0.627266	0.202	0.146	3.61889e-36
FAM117B	3.03455e-105	0.624044	0.452	0.344	7.79424e-101
HES1	1.7905e-34	0.618574	0.235	0.182	4.5989e-30
DNAJB1	2.05042e-66	0.616195	0.485	0.406	5.26651e-62
AKIRIN2	7.70672e-244	0.615849	0.769	0.651	1.97947e-239
IL18	1.24305e-43	0.614962	0.194	0.137	3.19278e-39
TPRA1	3.23554e-41	0.613748	0.188	0.134	8.31049e-37
CTTNBP2NL	4.39444e-21	0.612841	0.113	0.082	1.12871e-16
KIF18A	1.7791e-26	0.612793	0.169	0.128	4.56963e-22
OAS2	7.73415e-24	0.611995	0.155	0.117	1.98652e-19
DYNLL1	8.12755e-75	0.61188	0.378	0.293	2.08756e-70
GPR183	1.66508e-67	0.61065	0.414	0.327	4.27675e-63
CASS4	4.14422e-20	0.608102	0.125	0.093	1.06444e-15
CD109	1.83367e-34	0.607445	0.218	0.166	4.70978e-30
H2BC5	1.036e-11	0.605912	0.144	0.119	2.66096e-07
AHR	4.98971e-290	0.602938	0.901	0.8	1.28161e-285
DDX60	6.25759e-14	0.601169	0.117	0.092	1.60726e-09
NR4A3	3.28301e-49	0.600758	0.33	0.26	8.43241e-45
RGCC	1.0037e-86	0.598186	0.46	0.359	2.57799e-82
CCNY	5.76211e-149	0.594018	0.717	0.626	1.48e-144
MIR23AHG	1.43542e-246	0.592901	0.853	0.747	3.68687e-242
SNTB1	1.06962e-74	0.588467	0.442	0.354	2.74732e-70
ANXA1	3.86344e-259	0.586583	0.945	0.9	9.92326e-255
LGALS3	1.41101e-176	0.586076	0.815	0.743	3.62418e-172
ATP2B1	0	0.585234	0.984	0.956	0
PRDM1	6.18913e-38	0.584177	0.217	0.162	1.58968e-33
MALT1	3.80263e-134	0.584105	0.643	0.537	9.76706e-130
ST6GAL1	3.4989e-34	0.581338	0.275	0.222	8.98694e-30
KIAA1958	1.83006e-22	0.580365	0.174	0.136	4.70052e-18
PELI2	6.59136e-226	0.580122	0.861	0.768	1.69299e-221
OAS3	1.28019e-15	0.578358	0.107	0.081	3.28817e-11
PRCP	1.08514e-88	0.575971	0.425	0.327	2.78719e-84
PLCXD1	1.41643e-19	0.575041	0.107	0.078	3.63811e-15
ITGA5	3.4675e-49	0.573496	0.378	0.311	8.90628e-45
TNFAIP8	3.80353e-98	0.57315	0.509	0.41	9.76937e-94
RELL1	7.22529e-106	0.569829	0.445	0.332	1.85581e-101
LILRA6	6.72918e-31	0.569512	0.167	0.123	1.72839e-26
ANTXR2	5.01333e-233	0.569145	0.829	0.721	1.28767e-228
DDIT3	1.84533e-69	0.565272	0.348	0.263	4.73974e-65
FCAR	1.90189e-119	0.565121	0.584	0.469	4.88501e-115
VIM	0	0.563768	0.982	0.971	0
TXNDC16	1.6599e-31	0.56346	0.237	0.186	4.26345e-27
HMGB2	4.95576e-75	0.563255	0.596	0.52	1.27289e-70
GIMAP8	1.07204e-22	0.562524	0.165	0.128	2.75353e-18
HDAC9	5.2358e-114	0.561892	0.7	0.602	1.34482e-109
CLIP4	1.84173e-98	0.560889	0.594	0.504	4.73049e-94
RAP1B	2.33e-271	0.559842	0.957	0.934	5.9846e-267
KLF6	0	0.556287	0.984	0.956	0
EIF2AK3	5.51311e-82	0.55535	0.534	0.445	1.41604e-77
EREG	6.83439e-34	0.555269	0.439	0.38	1.75541e-29
CTNNB1	4.10132e-202	0.555261	0.907	0.85	1.05342e-197
ATF3	4.36734e-158	0.555087	0.787	0.693	1.12175e-153
SNHG7	1.70259e-58	0.554183	0.312	0.236	4.3731e-54
DENND4A	1.25339e-231	0.553836	0.858	0.763	3.21933e-227
LDLR	2.34378e-111	0.552591	0.531	0.419	6.02e-107
RNASE2	9.16717e-29	0.55193	0.229	0.183	2.35459e-24
TMEM131L	7.51637e-115	0.551741	0.578	0.47	1.93058e-110
ARL4A	1.72231e-122	0.550865	0.611	0.503	4.42376e-118
NRBF2	1.24316e-43	0.547189	0.269	0.206	3.19306e-39
FBN2	2.64981e-26	0.546971	0.151	0.111	6.80604e-22
RBP7	9.57417e-40	0.546514	0.292	0.232	2.45912e-35
MARCHF3	2.4112e-28	0.546263	0.246	0.197	6.19318e-24
TAF4B	1.9266e-10	0.542548	0.123	0.101	4.94848e-06
HSH2D	4.9865e-34	0.540765	0.233	0.181	1.28078e-29
GPX1	2.2397e-209	0.539548	0.908	0.846	5.75268e-205
RNF125	3.01408e-26	0.539075	0.174	0.132	7.74167e-22
PTAFR	2.7325e-79	0.537658	0.441	0.35	7.01842e-75
CALCRL	3.57368e-14	0.537599	0.132	0.105	9.17899e-10
PELI1	2.14247e-97	0.536959	0.795	0.732	5.50293e-93
GNG2	1.7322e-124	0.536741	0.765	0.685	4.44916e-120
AHNAK	1.07729e-252	0.536334	0.908	0.832	2.76701e-248
TMEM123	6.30649e-148	0.535006	0.746	0.649	1.61982e-143
POLR1F	2.67972e-47	0.533844	0.365	0.296	6.88287e-43
CPPED1	2.40664e-156	0.532585	0.749	0.658	6.18146e-152
TTC7A	3.08087e-176	0.532539	0.721	0.603	7.91321e-172
ATF7IP	1.58067e-88	0.532466	0.526	0.432	4.05996e-84
RILPL2	7.95391e-234	0.530792	0.861	0.762	2.04296e-229
SLC38A1	1.34367e-12	0.530384	0.117	0.093	3.45121e-08
CYP1B1-AS1	2.50133e-23	0.530198	0.18	0.14	6.42466e-19
MARCKSL1	2.13879e-34	0.529263	0.264	0.209	5.49349e-30
NFE2L2	2.44265e-225	0.528824	0.843	0.747	6.27395e-221
NRGN	8.62456e-42	0.528669	0.431	0.367	2.21522e-37
STPG4	1.24222e-08	0.528556	0.118	0.099	0.000319064
RAPGEF2	1.40215e-186	0.527086	0.804	0.707	3.60141e-182
IQCN	3.75987e-29	0.526428	0.183	0.138	9.65723e-25
MX2	6.11905e-44	0.525871	0.427	0.367	1.57168e-39
S100A10	1.10499e-222	0.525708	0.946	0.923	2.83817e-218
EEPD1	1.38156e-77	0.524877	0.411	0.317	3.54853e-73
TSC22D3	1.30047e-214	0.524804	0.839	0.743	3.34027e-210
RAB11FIP1	0	0.522803	0.925	0.841	0
CITED2	1.31859e-68	0.522084	0.36	0.271	3.3868e-64
C3AR1	5.56299e-19	0.522078	0.162	0.128	1.42885e-14
CEP44	2.95053e-38	0.521903	0.25	0.191	7.57845e-34
HLA-DQA1	8.1075e-87	0.519552	0.532	0.432	2.08241e-82
ICAM4	1.44812e-18	0.519192	0.109	0.08	3.7195e-14
LINC02580	1.01623e-16	0.519067	0.117	0.089	2.61019e-12
IRF7	3.06621e-21	0.518952	0.196	0.158	7.87556e-17
GIMAP1	2.73545e-22	0.518054	0.174	0.136	7.026e-18
TNFRSF10B	2.28278e-78	0.517544	0.554	0.467	5.86331e-74
RBBP8	7.05658e-40	0.517222	0.315	0.252	1.81248e-35
ADAM17	8.55256e-237	0.516254	0.878	0.796	2.19673e-232
FGD4	3.83854e-126	0.515008	0.762	0.693	9.85928e-122
UBC	6.68119e-284	0.51292	0.966	0.938	1.71606e-279
MCL1	0	0.512341	0.983	0.949	0
PTGER4	8.07563e-42	0.512178	0.333	0.271	2.07422e-37
ABHD5	1.5363e-63	0.508071	0.606	0.524	3.94599e-59
TRPS1	1.55217e-130	0.50788	0.84	0.77	3.98674e-126
PLAUR	8.13563e-130	0.507774	0.873	0.804	2.08964e-125
PHLDA2	1.43043e-26	0.507669	0.175	0.132	3.67406e-22
RTN1	1.09701e-56	0.50706	0.459	0.383	2.81766e-52
ARFIP1	1.60821e-34	0.506465	0.254	0.199	4.13069e-30
PRDX1	4.6396e-71	0.505069	0.43	0.343	1.19168e-66
SIK3	0	0.504621	0.988	0.97	0
NOP10	3.39459e-60	0.503596	0.41	0.334	8.719e-56
OLR1	1.16481e-61	0.503563	0.499	0.419	2.99182e-57
PARP8	8.67353e-131	0.50307	0.754	0.667	2.22779e-126
MGLL	1.09042e-18	0.502778	0.186	0.15	2.80074e-14
NELFB	9.10587e-11	0.502308	0.104	0.084	2.33884e-06
GCLC	9.37897e-33	0.501205	0.204	0.154	2.40899e-28
WDFY2	1.59327e-152	0.500702	0.803	0.722	4.09232e-148
GTF2A1	9.59241e-11	0.500532	0.175	0.149	2.46381e-06
BTBD19	1.29264e-20	0.500457	0.148	0.114	3.32016e-16
RPS6KA5	5.32392e-90	0.499175	0.571	0.472	1.36745e-85
GCH1	1.49134e-98	0.498588	0.703	0.618	3.8305e-94
KLF7	1.32391e-99	0.498247	0.582	0.481	3.40046e-95
ZNF331	7.12458e-12	0.498132	0.39	0.366	1.82995e-07
RHOB	4.49326e-89	0.496745	0.594	0.505	1.15409e-84
ANXA5	5.42386e-199	0.496733	0.83	0.755	1.39312e-194
IRS2	1.53605e-128	0.496725	0.612	0.485	3.94535e-124
VEGFA	1.51275e-24	0.496306	0.205	0.162	3.88551e-20
MAP2K1	2.3445e-105	0.496106	0.611	0.51	6.02184e-101
RGS12	3.88961e-32	0.495431	0.253	0.201	9.99047e-28
PDE4DIP	1.20552e-16	0.495223	0.11	0.083	3.09638e-12
MARCKS	7.24661e-77	0.494801	0.6	0.526	1.86129e-72
EPB41L3	2.43156e-118	0.494313	0.771	0.7	6.24547e-114
INTS6L	1.32819e-39	0.494175	0.322	0.261	3.41145e-35
GCNT2	2.46963e-29	0.494073	0.267	0.217	6.34326e-25
DLEU2	1.07761e-141	0.494059	0.862	0.811	2.76785e-137
POLR2A	7.461e-72	0.493849	0.506	0.419	1.91636e-67
TBC1D9	4.86068e-62	0.49352	0.53	0.455	1.24847e-57
SEMA3C	2.05956e-13	0.491897	0.144	0.117	5.28997e-09
AKAP13-AS1	5.99794e-23	0.491033	0.141	0.105	1.54057e-18
DDX60L	6.66828e-34	0.490573	0.47	0.425	1.71275e-29
SAMD9	3.94489e-13	0.489978	0.211	0.183	1.01325e-08
MBNL1	0	0.489874	0.997	0.993	0
LYAR	2.67723e-29	0.489792	0.208	0.16	6.87648e-25
RYBP	4.06622e-156	0.489399	0.793	0.704	1.04441e-151
PIK3R5	2.04402e-194	0.489046	0.899	0.842	5.25005e-190
ACBD6	2.99272e-58	0.488613	0.415	0.336	7.6868e-54
NR6A1	7.53548e-16	0.488116	0.153	0.122	1.93549e-11
MAFF	4.73337e-34	0.488112	0.292	0.235	1.21577e-29
LINC02432	2.58513e-20	0.487856	0.252	0.213	6.63991e-16
DUSP1	5.49937e-275	0.486521	0.986	0.957	1.41251e-270
NFIA	1.62902e-26	0.485947	0.288	0.241	4.18413e-22
CEBPD	2.28235e-148	0.484517	0.849	0.801	5.86221e-144
ISG20	1.21306e-15	0.483799	0.155	0.125	3.11574e-11
AZIN1	4.11175e-70	0.483494	0.516	0.438	1.0561e-65
NINJ1	4.5981e-78	0.483338	0.531	0.445	1.18102e-73
ADCY9	4.19258e-19	0.483112	0.158	0.124	1.07686e-14
LGALS2	7.43817e-60	0.482468	0.523	0.443	1.91049e-55
PIGBOS1	3.59574e-19	0.481707	0.129	0.097	9.23565e-15
ANKRD42	5.11585e-13	0.481046	0.17	0.142	1.31401e-08
SAMSN1	5.82363e-119	0.480545	0.826	0.763	1.4958e-114
RASGEF1B	8.4296e-267	0.479789	0.943	0.862	2.16514e-262
RRP12	1.20544e-118	0.479433	0.65	0.538	3.09617e-114
TOB2	1.18275e-25	0.479013	0.177	0.135	3.03789e-21
STX11	6.30523e-189	0.47854	0.873	0.795	1.6195e-184
PPP1CB	4.60472e-189	0.477491	0.856	0.775	1.18272e-184
VSTM1	2.58836e-17	0.476559	0.111	0.083	6.6482e-13
INSR	2.2374e-31	0.475803	0.284	0.231	5.74677e-27
CHMP5	5.02645e-26	0.475707	0.198	0.154	1.29104e-21
LACC1	2.38905e-24	0.475544	0.171	0.131	6.13627e-20
TRIM24	1.11334e-37	0.474978	0.304	0.244	2.8596e-33
HSP90AB1	1.2975e-105	0.474614	0.745	0.67	3.33263e-101
BAIAP2	7.2745e-24	0.474541	0.174	0.134	1.86846e-19
DYSF	2.72539e-41	0.474396	0.288	0.224	7.00016e-37
FAM110A	7.26341e-27	0.47388	0.241	0.194	1.86561e-22
ZBTB10	9.79868e-17	0.473745	0.203	0.167	2.51679e-12
PHLPP1	5.47922e-51	0.47363	0.397	0.324	1.40734e-46
RNF19B	2.84994e-43	0.472677	0.388	0.322	7.32007e-39
DOCK4	1.68075e-68	0.472296	0.561	0.479	4.317e-64
PRXL2C	3.65759e-25	0.472133	0.201	0.158	9.39451e-21
RFX2	7.25391e-143	0.472047	0.736	0.624	1.86317e-138
MID1IP1	3.35254e-45	0.471272	0.315	0.248	8.611e-41
IRAK2	1.56652e-27	0.471019	0.293	0.244	4.02361e-23
FRAT1	3.00042e-24	0.470863	0.174	0.134	7.70657e-20
GAS7	1.06571e-174	0.470366	0.873	0.806	2.73727e-170
TSNARE1	8.69107e-23	0.469813	0.175	0.136	2.2323e-18
VPS37C	7.3567e-34	0.469595	0.225	0.171	1.88957e-29
BBC3	9.34358e-19	0.469468	0.128	0.097	2.3999e-14
GASK1B-AS1	1.71111e-12	0.46929	0.162	0.135	4.395e-08
SPTAN1	3.13905e-15	0.469203	0.249	0.215	8.06264e-11
GABARAPL1	8.82957e-91	0.468775	0.652	0.565	2.26787e-86
PPM1L	2.2287e-64	0.468706	0.577	0.504	5.72442e-60
SSBP2	3.98416e-99	0.468577	0.632	0.536	1.02333e-94
HSPE1	4.39743e-21	0.468539	0.276	0.235	1.12948e-16
MS4A4A	1.85349e-12	0.468064	0.159	0.133	4.76069e-08
NCEH1	6.32399e-19	0.46696	0.248	0.209	1.62432e-14
PRKAR2B	3.76836e-31	0.466869	0.178	0.132	9.67902e-27
SLC49A4	2.15093e-101	0.466255	0.721	0.634	5.52467e-97
TAGLN2	5.53432e-113	0.466186	0.683	0.588	1.42149e-108
OSBPL8	1.31465e-201	0.466058	0.941	0.892	3.37668e-197
MCU	6.85265e-28	0.465382	0.33	0.281	1.7601e-23
AATK	3.28296e-22	0.46533	0.169	0.131	8.43229e-18
TAFA2	3.48876e-14	0.46511	0.182	0.152	8.96087e-10
DIAPH1	1.45249e-167	0.464327	0.819	0.734	3.73071e-163
FAS	4.69035e-19	0.463228	0.182	0.146	1.20472e-14
CPM	2.91937e-18	0.462219	0.185	0.15	7.4984e-14
CSGALNACT1	5.09215e-07	0.46214	0.155	0.137	0.0130792
HSP90B1	5.71749e-54	0.462076	0.641	0.591	1.46854e-49
RFLNB	1.60253e-25	0.461588	0.225	0.179	4.11611e-21
RIGI	5.47226e-14	0.460556	0.168	0.139	1.40555e-09
DHX34	6.00098e-28	0.459427	0.216	0.169	1.54135e-23
ABL1	6.09357e-24	0.459142	0.215	0.172	1.56513e-19
GIMAP2	6.80242e-23	0.458792	0.197	0.157	1.7472e-18
CYSLTR2	8.40893e-18	0.458355	0.22	0.184	2.15983e-13
LONRF3	8.65309e-59	0.456844	0.501	0.419	2.22255e-54
CALM2	7.34678e-217	0.456077	0.919	0.861	1.88702e-212
SNHG32	7.52612e-46	0.456065	0.363	0.295	1.93308e-41
GFOD1	3.69896e-31	0.455855	0.237	0.185	9.50077e-27
CAPG	1.07218e-47	0.454582	0.384	0.315	2.7539e-43
SERPINB9	1.23532e-45	0.454441	0.517	0.457	3.17291e-41
ARL6IP6	5.40297e-16	0.453819	0.147	0.116	1.38775e-11
ZDHHC1	8.43134e-08	0.453024	0.149	0.13	0.00216559
RNASE6	3.1184e-27	0.452834	0.305	0.257	8.00961e-23
MEGF9	5.37297e-42	0.451077	0.606	0.553	1.38005e-37
RPGR	8.99491e-55	0.451049	0.414	0.336	2.31034e-50
FBXO34	1.89507e-86	0.450384	0.666	0.588	4.86749e-82
P2RY8	1.21084e-88	0.450201	0.609	0.511	3.11003e-84
CDC14A	1.9977e-49	0.450003	0.404	0.33	5.13109e-45
MITF	3.7453e-27	0.448578	0.257	0.208	9.61979e-23
DUSP10	4.4908e-40	0.448495	0.334	0.271	1.15346e-35
RPP38	1.97037e-12	0.446899	0.103	0.08	5.06089e-08
RFX3	3.75728e-82	0.446611	0.594	0.504	9.65057e-78
SIK2	8.5262e-41	0.446611	0.387	0.324	2.18996e-36
SLCO3A1	8.56852e-218	0.446258	0.932	0.871	2.20083e-213
SLFN5	1.01547e-25	0.446199	0.272	0.225	2.60822e-21
HBEGF	1.63976e-25	0.445744	0.303	0.254	4.21173e-21
BAG3	2.45581e-11	0.445127	0.105	0.084	6.30776e-07
PDE4B	9.06168e-145	0.444995	0.825	0.717	2.32749e-140
PTX3	4.86508e-09	0.444828	0.15	0.128	0.00012496
BORCS5	1.06059e-20	0.444351	0.214	0.174	2.72411e-16
FNIP2	2.6674e-85	0.444286	0.579	0.483	6.85121e-81
SMDT1	4.12861e-41	0.443202	0.366	0.303	1.06043e-36
HCP5	5.71042e-11	0.442275	0.179	0.154	1.46672e-06
YBX3	5.98731e-79	0.442061	0.716	0.652	1.53784e-74
NCF1	1.56104e-30	0.441991	0.263	0.21	4.00953e-26
ARHGAP31	8.26704e-53	0.441438	0.451	0.376	2.12339e-48
MRPL27	8.07746e-14	0.440664	0.12	0.094	2.0747e-09
BTN3A2	2.76145e-20	0.440297	0.19	0.152	7.09279e-16
MAP3K8	1.23197e-102	0.439901	0.834	0.779	3.16431e-98
PREPL	2.26141e-10	0.439248	0.174	0.149	5.80844e-06
HAT1	3.2004e-26	0.438635	0.23	0.184	8.22022e-22
ADGRE5	3.17974e-158	0.436701	0.846	0.758	8.16715e-154
NFKB1	4.06868e-180	0.436266	0.942	0.882	1.04504e-175
ANKRD28	4.30562e-85	0.436082	0.649	0.552	1.1059e-80
BASP1	3.15214e-23	0.434523	0.416	0.374	8.09628e-19
NUP58	2.14076e-52	0.434118	0.486	0.415	5.49855e-48
HSPA8	2.11993e-59	0.43391	0.519	0.44	5.44504e-55
PABPC4	3.28434e-55	0.433803	0.476	0.405	8.43582e-51
KDM6A	7.90743e-153	0.433569	0.846	0.765	2.03102e-148
RRAS	1.94649e-24	0.433551	0.224	0.18	4.99957e-20
IKZF1	3.19102e-53	0.433442	0.627	0.566	8.19614e-49
SLC44A1	2.80367e-33	0.432432	0.341	0.284	7.20122e-29
TMEM144	2.14638e-08	0.431896	0.15	0.129	0.000551298
JMJD1C	1.17572e-302	0.431813	0.997	0.99	3.01985e-298
KCNE3	6.13196e-24	0.431423	0.219	0.175	1.575e-19
MAFB	2.11658e-102	0.431371	0.776	0.702	5.43644e-98
MS4A6A	6.00496e-98	0.430354	0.737	0.67	1.54237e-93
MAP4K4	2.37228e-105	0.429319	0.73	0.65	6.09319e-101
HES4	8.94497e-13	0.428848	0.183	0.155	2.29752e-08
LRRC8D	3.63885e-40	0.428768	0.422	0.359	9.3464e-36
CRIP1	3.63575e-49	0.428371	0.569	0.506	9.33841e-45
EPSTI1	5.43041e-13	0.428326	0.447	0.427	1.3948e-08
LY6E	1.99622e-10	0.428292	0.319	0.295	5.12729e-06
LPIN2	1.29402e-48	0.428061	0.405	0.333	3.32368e-44
CALHM6	2.73586e-52	0.427907	0.464	0.387	7.02706e-48
HEXIM1	1.21235e-36	0.427495	0.268	0.209	3.11393e-32
CFP	5.9741e-73	0.426927	0.538	0.453	1.53445e-68
ERCC6	4.7055e-16	0.426596	0.184	0.152	1.20861e-11
ZRANB1	5.81031e-27	0.426365	0.257	0.208	1.49238e-22
ELL	2.65657e-56	0.425458	0.462	0.386	6.82339e-52
ESYT2	2.63656e-137	0.424918	0.792	0.702	6.772e-133
SNHG12	5.39497e-18	0.424905	0.122	0.092	1.3857e-13
HERPUD1	6.69526e-134	0.424458	0.785	0.694	1.71968e-129
CRLS1	1.76987e-14	0.424424	0.17	0.14	4.54592e-10
ANXA11	8.50804e-64	0.42414	0.509	0.427	2.18529e-59
CX3CR1	6.14931e-07	0.424002	0.155	0.137	0.0157945
IPMK	3.96758e-120	0.423867	0.738	0.653	1.01907e-115
ARIH1	1.60978e-199	0.42356	0.971	0.935	4.13471e-195
NAGK	1.1957e-52	0.423493	0.434	0.365	3.07114e-48
FKBP5	6.86153e-07	0.422748	0.663	0.703	0.0176238
PPP4R3A	1.12814e-59	0.422536	0.685	0.628	2.89763e-55
HEIH	1.51293e-10	0.422463	0.105	0.084	3.88595e-06
SDF2L1	2.68253e-14	0.421885	0.156	0.127	6.89008e-10
SPOP	1.32711e-28	0.421645	0.305	0.254	3.40867e-24
FCN1	2.1042e-213	0.421616	0.969	0.955	5.40463e-209
CDC42EP3	7.43764e-97	0.42133	0.754	0.684	1.91036e-92
MTHFD1L	2.21846e-09	0.421171	0.142	0.12	5.69812e-05
ERBIN	1.10672e-145	0.42044	0.864	0.799	2.84262e-141
LHFPL2	1.17799e-14	0.420327	0.169	0.139	3.02565e-10
GPR141	9.29758e-28	0.420321	0.386	0.337	2.38808e-23
TRIO	4.87907e-90	0.420187	0.701	0.625	1.25319e-85
PCF11	7.84934e-49	0.41957	0.641	0.584	2.0161e-44
UBTD2	1.62482e-13	0.419484	0.164	0.135	4.17336e-09
C16orf54	2.89542e-15	0.419292	0.136	0.107	7.43689e-11
GPX4	3.16524e-77	0.418596	0.607	0.528	8.12993e-73
YWHAZ	2.78202e-293	0.418274	0.983	0.959	7.14562e-289
SNX2	9.66649e-99	0.418002	0.682	0.601	2.48284e-94
GSN	1.71192e-21	0.417802	0.193	0.154	4.39707e-17
SPDYA	1.82617e-14	0.417472	0.115	0.089	4.69052e-10
MLLT10	6.02524e-45	0.417306	0.402	0.334	1.54758e-40
OTUD1	3.17586e-22	0.41557	0.282	0.237	8.1572e-18
ABCC4	1.86725e-11	0.415493	0.114	0.091	4.79604e-07
SEC24A	1.06336e-21	0.415396	0.225	0.183	2.73124e-17
CALM1	4.90681e-137	0.414827	0.878	0.815	1.26032e-132
CEACAM4	2.59964e-11	0.413717	0.101	0.08	6.67718e-07
SNAI1	1.03037e-12	0.413642	0.143	0.117	2.64651e-08
MSR1	1.38051e-13	0.413539	0.211	0.18	3.54584e-09
CAPN2	1.00791e-66	0.412868	0.525	0.443	2.58882e-62
GNPDA1	3.72625e-12	0.41246	0.122	0.098	9.57087e-08
ZDHHC14	2.32656e-08	0.412337	0.108	0.09	0.000597576
FTH1	1.45829e-215	0.411251	1	0.998	3.74561e-211
LINC01410	1.44227e-10	0.410568	0.101	0.08	3.70447e-06
ANKH	7.99913e-11	0.41054	0.114	0.091	2.05458e-06
PLIN2	9.45789e-56	0.410499	0.492	0.412	2.42926e-51
INKA2	3.45337e-11	0.410162	0.1	0.078	8.86999e-07
ZFP36	1.21744e-189	0.409877	0.964	0.922	3.127e-185
RPF2	6.74124e-16	0.409667	0.183	0.15	1.73149e-11
EAF2	1.99031e-26	0.409072	0.244	0.195	5.11212e-22
RAB10	1.34567e-116	0.408989	0.797	0.728	3.45636e-112
CD99	2.43801e-61	0.405894	0.642	0.579	6.26203e-57
FILIP1L	2.97556e-07	0.405873	0.112	0.095	0.00764271
ELL2	5.08782e-119	0.405476	0.771	0.675	1.30681e-114
SLC39A8	7.15716e-10	0.405449	0.108	0.087	1.83832e-05
SHB	4.40213e-11	0.405319	0.109	0.087	1.13069e-06
GPD2	7.89387e-33	0.404931	0.4	0.343	2.02754e-28
MYL12A	1.88338e-99	0.404846	0.708	0.631	4.83745e-95
PPP3CA	9.54822e-131	0.404194	0.877	0.827	2.45246e-126
FAR2	3.40683e-20	0.403874	0.319	0.278	8.75045e-16
ARPIN	6.69098e-10	0.403366	0.1	0.08	1.71858e-05
DTNA	1.01798e-06	0.402259	0.101	0.085	0.0261468
PLEKHA2	8.22814e-32	0.402029	0.395	0.342	2.1134e-27
MPP7	6.53355e-61	0.400964	0.533	0.45	1.67814e-56
SIK1	3.09587e-26	0.400863	0.246	0.198	7.95174e-22
ELF1	3.18344e-287	0.400366	0.989	0.975	8.17666e-283
IFIT2	4.42238e-09	0.400166	0.297	0.27	0.000113589
TNFSF10	8.07438e-07	0.399801	0.484	0.479	0.020739
SERPINB8	1.53936e-19	0.399109	0.171	0.135	3.95385e-15
FRMD3	3.2831e-08	0.398945	0.112	0.094	0.000843264
MCTP1	1.51184e-150	0.398703	0.961	0.929	3.88316e-146
MAP4K3	6.01291e-50	0.398164	0.502	0.434	1.54442e-45
TRAF3	1.80389e-100	0.397721	0.753	0.678	4.63329e-96
FOXO1	1.10031e-66	0.397669	0.687	0.625	2.82615e-62
MED13L	2.08229e-276	0.396477	0.994	0.985	5.34835e-272
MDM2	1.84852e-25	0.395321	0.385	0.338	4.74791e-21
HVCN1	1.19773e-22	0.395272	0.259	0.215	3.07637e-18
TKT	2.79042e-97	0.39509	0.825	0.776	7.16718e-93
MYO5A	2.08313e-70	0.394686	0.627	0.551	5.35053e-66
CEP85L	2.10288e-36	0.394647	0.494	0.439	5.40124e-32
IPO7	2.22188e-33	0.394622	0.329	0.272	5.7069e-29
RFTN1	8.97725e-26	0.394494	0.297	0.249	2.30581e-21
USP12	8.27159e-62	0.394135	0.572	0.496	2.12456e-57
BID	2.84104e-70	0.394003	0.645	0.577	7.2972e-66
SLC25A5	8.58072e-43	0.393475	0.486	0.424	2.20396e-38
MGAT1	3.12327e-47	0.39314	0.484	0.418	8.02212e-43
THRA	2.16943e-10	0.393108	0.162	0.138	5.57219e-06
CPEB3	8.14876e-30	0.393061	0.315	0.262	2.09301e-25
EEA1	6.88201e-23	0.393029	0.333	0.289	1.76764e-18
CAMK1D	6.67474e-85	0.392174	0.725	0.652	1.71441e-80
SKAP2	2.46598e-62	0.391477	0.665	0.603	6.33387e-58
BIRC3	1.42477e-32	0.391361	0.371	0.314	3.65953e-28
FCGRT	1.21851e-83	0.391215	0.644	0.56	3.12975e-79
UBB	1.38003e-79	0.390807	0.655	0.575	3.54461e-75
PTK2B	3.06847e-135	0.390623	0.863	0.798	7.88137e-131
CYTH1	1.69276e-162	0.390567	0.898	0.835	4.34785e-158
UBAP2	1.56079e-18	0.389952	0.217	0.179	4.00889e-14
CST3	3.08234e-167	0.389881	0.964	0.954	7.91699e-163
REV3L	3.42401e-57	0.38962	0.622	0.551	8.79456e-53
CD33	7.44517e-29	0.389474	0.266	0.214	1.91229e-24
BMF	4.32666e-12	0.38915	0.136	0.11	1.1113e-07
GSPT1	6.54051e-28	0.389145	0.311	0.259	1.67993e-23
NEDD9	2.61357e-148	0.389042	0.892	0.825	6.71296e-144
SLC7A5	4.75126e-23	0.388913	0.273	0.228	1.22036e-18
PVT1	6.75157e-17	0.388671	0.214	0.178	1.73414e-12
LRRFIP1	1.74839e-263	0.388636	0.995	0.987	4.49075e-259
ATP1B3	4.5756e-76	0.388402	0.759	0.692	1.17524e-71
PTGER2	2.44643e-34	0.388114	0.367	0.307	6.28365e-30
FOSB	1.65571e-171	0.388101	0.942	0.869	4.25268e-167
HSP90AA1	6.78456e-71	0.38749	0.874	0.835	1.74262e-66
SGK3	9.10213e-57	0.387271	0.583	0.515	2.33788e-52
IL3RA	1.77553e-21	0.386962	0.261	0.218	4.56044e-17
TUBB4B	2.2039e-70	0.386827	0.493	0.402	5.66072e-66
SPTLC2	1.11446e-82	0.386539	0.7	0.617	2.86249e-78
LRRC8B	5.02092e-33	0.386117	0.375	0.317	1.28962e-28
TCF7L2	9.1878e-41	0.386079	0.652	0.602	2.35989e-36
CACYBP	9.59756e-27	0.386007	0.301	0.25	2.46513e-22
FBXW7	1.55772e-174	0.385647	0.959	0.928	4.001e-170
MAST2	3.57899e-12	0.385451	0.148	0.121	9.19263e-08
LINC01504	1.67836e-13	0.385229	0.157	0.129	4.31086e-09
PEAK1	4.77455e-22	0.385058	0.328	0.284	1.22634e-17
UQCC5	2.20168e-09	0.384857	0.107	0.087	5.65502e-05
HLA-B	7.45853e-182	0.384074	0.985	0.976	1.91572e-177
SEMA4A	1.2045e-20	0.383539	0.258	0.215	3.09375e-16
MBOAT1	1.04779e-17	0.383437	0.296	0.258	2.69124e-13
GLUD1	6.55602e-37	0.383419	0.461	0.402	1.68391e-32
MYO1E	8.28104e-25	0.382903	0.295	0.247	2.12699e-20
VKORC1L1	9.56163e-08	0.382757	0.114	0.096	0.0024559
ABI3	4.88007e-11	0.382563	0.172	0.146	1.25345e-06
CHORDC1	2.36148e-26	0.382529	0.305	0.256	6.06546e-22
NSFL1C	3.95131e-20	0.382494	0.238	0.197	1.01489e-15
TBC1D4	3.3804e-07	0.382327	0.111	0.094	0.00868257
HLA-A	8.4814e-218	0.382243	0.97	0.935	2.17845e-213
HIGD2A	2.5037e-70	0.381324	0.609	0.534	6.43076e-66
ROCK2	7.90671e-21	0.380843	0.306	0.264	2.03084e-16
NME8	3.71358e-10	0.380715	0.128	0.106	9.53832e-06
RAB9A	5.01267e-14	0.380009	0.152	0.123	1.2875e-09
CORO1C	1.67315e-85	0.379862	0.695	0.618	4.2975e-81
S100A11	1.62193e-185	0.379215	0.953	0.921	4.16593e-181
RASSF3	3.19755e-70	0.379106	0.633	0.552	8.21292e-66
DDX10	8.57154e-13	0.379003	0.191	0.161	2.2016e-08
MASTL	7.99062e-14	0.378639	0.161	0.132	2.05239e-09
SIRPB1	1.45031e-29	0.377902	0.37	0.317	3.72512e-25
MNAT1	4.76527e-14	0.377232	0.167	0.137	1.22396e-09
H1-0	4.41354e-07	0.377231	0.166	0.146	0.0113362
SLC16A1	1.85927e-06	0.376961	0.104	0.088	0.0477553
ZNF267	9.1347e-75	0.376629	0.647	0.574	2.34625e-70
CD58	5.07107e-62	0.375769	0.725	0.681	1.3025e-57
TRIM27	4.59724e-13	0.375277	0.166	0.137	1.1808e-08
MTURN	3.86721e-13	0.374739	0.148	0.12	9.93293e-09
CKS2	1.83937e-15	0.374296	0.175	0.143	4.72443e-11
EPC2	3.07345e-59	0.374158	0.568	0.493	7.89415e-55
TUBB6	9.54027e-17	0.37411	0.309	0.272	2.45042e-12
NEK1	1.06429e-17	0.373876	0.302	0.265	2.73364e-13
HERC1	1.23155e-81	0.37384	0.807	0.757	3.16324e-77
USP36	6.43251e-43	0.373515	0.439	0.369	1.65219e-38
MS4A14	6.21641e-10	0.373104	0.108	0.087	1.59668e-05
NOP56	4.14253e-21	0.372626	0.194	0.154	1.06401e-16
TICAM1	5.81544e-17	0.372501	0.254	0.217	1.49369e-12
PHACTR2	1.19246e-46	0.372125	0.585	0.523	3.06284e-42
PTBP2	2.41297e-44	0.371543	0.607	0.553	6.19771e-40
FAM210A	1.16346e-08	0.371307	0.234	0.211	0.000298834
RAB7A	1.84497e-137	0.371068	0.957	0.92	4.73882e-133
SGTB	1.5318e-18	0.371048	0.232	0.192	3.93443e-14
FLI1	3.29029e-60	0.370838	0.64	0.569	8.45111e-56
FAM168A	4.81977e-19	0.370499	0.335	0.296	1.23796e-14
KCNAB2	1.15834e-52	0.370052	0.545	0.477	2.9752e-48
SHLD2	1.29865e-29	0.369852	0.376	0.323	3.33559e-25
MZT2A	3.22494e-10	0.369612	0.122	0.099	8.28327e-06
CREBRF	1.43536e-57	0.369566	0.557	0.479	3.68672e-53
FOS	2.28672e-216	0.369512	0.999	0.994	5.87345e-212
NDUFB5	4.25308e-23	0.369391	0.259	0.213	1.0924e-18
LIPN	3.33147e-14	0.369382	0.224	0.192	8.55688e-10
HEBP2	4.4332e-50	0.369162	0.515	0.446	1.13867e-45
UBE2S	6.80622e-32	0.369055	0.339	0.281	1.74818e-27
KLF9	3.41032e-11	0.369054	0.298	0.272	8.75941e-07
RNGTT	3.24756e-61	0.368846	0.571	0.492	8.34136e-57
CEP350	8.59563e-62	0.368392	0.653	0.588	2.20779e-57
TCP11L2	1.23757e-17	0.368236	0.204	0.167	3.17869e-13
SLC9A1	1.28306e-20	0.368092	0.293	0.25	3.29553e-16
SUCO	2.52321e-40	0.367809	0.604	0.549	6.48087e-36
LIMS1	3.88222e-117	0.367729	0.877	0.825	9.97149e-113
ICAM2	2.18804e-14	0.367597	0.197	0.166	5.61997e-10
GAPT	1.03527e-13	0.367315	0.202	0.171	2.65908e-09
ZBTB11	9.01804e-30	0.366619	0.495	0.445	2.31628e-25
YWHAQ	1.01884e-64	0.366438	0.658	0.583	2.61688e-60
EIF2A	1.50913e-42	0.366287	0.484	0.423	3.87621e-38
SYAP1	4.90949e-52	0.36627	0.592	0.525	1.261e-47
CHKA	1.91518e-44	0.366168	0.569	0.51	4.91913e-40
TMEM164	2.7304e-26	0.365479	0.351	0.3	7.01303e-22
NCF1B	4.79598e-14	0.365342	0.184	0.153	1.23185e-09
ATG2A	2.9134e-12	0.365309	0.159	0.132	7.48306e-08
ADH5	4.24922e-13	0.365246	0.168	0.139	1.09141e-08
RABGEF1	1.65472e-104	0.36476	0.834	0.77	4.25016e-100
CDC34	3.59849e-10	0.364001	0.107	0.086	9.24273e-06
LAMB3	1.36784e-08	0.363885	0.116	0.096	0.000351329
IFIH1	8.23063e-21	0.363867	0.403	0.361	2.11404e-16
PRMT9	2.42179e-14	0.363692	0.266	0.232	6.22037e-10
TMCC1	6.03225e-26	0.363567	0.428	0.383	1.54938e-21
FTL	8.86162e-160	0.363276	0.992	0.983	2.27611e-155
PDXK	2.51226e-29	0.362794	0.372	0.319	6.45275e-25
MIR222HG	2.19094e-45	0.362215	0.503	0.432	5.62742e-41
WDR45B	1.44278e-27	0.362089	0.385	0.333	3.70579e-23
ZNF487	5.45599e-22	0.361548	0.263	0.219	1.40137e-17
STK26	2.74129e-20	0.361368	0.281	0.238	7.04101e-16
EIF4A1	6.59636e-126	0.361368	0.876	0.827	1.69428e-121
YTHDF3	2.96419e-80	0.361338	0.761	0.696	7.61353e-76
PLP2	3.14537e-42	0.36133	0.474	0.411	8.07888e-38
BLVRB	2.60073e-41	0.361275	0.51	0.452	6.67997e-37
ACVR1	8.34166e-10	0.361229	0.133	0.11	2.14256e-05
MYL12B	7.30072e-65	0.361172	0.668	0.607	1.87519e-60
CCNH	1.65578e-83	0.360955	0.834	0.773	4.25288e-79
H1-10	4.16428e-37	0.360846	0.593	0.538	1.06959e-32
HSD11B1-AS1	5.29568e-09	0.36077	0.105	0.086	0.00013602
TMEM184C	3.33175e-09	0.360767	0.137	0.115	8.5576e-05
TRERF1	2.29533e-17	0.360464	0.302	0.264	5.89556e-13
IL1B	6.61866e-54	0.359594	0.818	0.756	1.7e-49
CAPZA2	2.04161e-114	0.359249	0.838	0.773	5.24386e-110
IFT57	1.28073e-12	0.359157	0.189	0.159	3.28956e-08
CCT5	7.98258e-28	0.358993	0.357	0.305	2.05033e-23
PDSS2	1.08869e-19	0.358729	0.302	0.26	2.79629e-15
TESK2	4.22432e-11	0.358686	0.138	0.113	1.08502e-06
ARSG	3.73264e-23	0.35802	0.325	0.277	9.58728e-19
CLTA	1.01407e-53	0.357938	0.566	0.498	2.60463e-49
TRDMT1	2.11409e-13	0.357857	0.201	0.17	5.43005e-09
ACVR2A	3.69103e-18	0.357423	0.231	0.192	9.48042e-14
PBX3	4.26583e-39	0.357335	0.505	0.443	1.09568e-34
JMJD6	1.89597e-25	0.357014	0.325	0.276	4.86979e-21
DUSP6	9.04516e-132	0.356833	0.816	0.713	2.32325e-127
CALR	5.35293e-36	0.356735	0.487	0.43	1.3749e-31
CD83	2.77865e-171	0.356629	0.962	0.91	7.13696e-167
PBDC1	4.11833e-11	0.356605	0.13	0.106	1.05779e-06
RPS5	7.33254e-69	0.356275	0.677	0.609	1.88336e-64
SLFN12	1.19534e-06	0.356257	0.106	0.09	0.0307022
HIPK3	2.75772e-90	0.355535	0.805	0.748	7.0832e-86
F11R	8.28886e-07	0.355391	0.101	0.085	0.0212899
CEBPA	7.44969e-12	0.355198	0.175	0.148	1.91345e-07
NR4A2	8.94886e-96	0.355112	0.796	0.708	2.29851e-91
PTPN22	6.7456e-10	0.354669	0.203	0.177	1.73261e-05
PPDPF	1.77672e-44	0.354354	0.509	0.442	4.5635e-40
NFYC	8.81511e-24	0.354042	0.334	0.286	2.26416e-19
NCK1	4.94653e-23	0.353721	0.319	0.272	1.27052e-18
TRIM5	2.4039e-09	0.353429	0.164	0.141	6.17442e-05
MAP2K5	1.96676e-20	0.353056	0.339	0.296	5.05163e-16
SERPINB9P1	1.71089e-10	0.352845	0.165	0.14	4.39443e-06
ARL11	1.20316e-09	0.352681	0.122	0.101	3.09031e-05
JUNB	3.20579e-160	0.352625	0.972	0.935	8.23408e-156
SLC25A33	3.52419e-23	0.352623	0.367	0.319	9.05189e-19
ATP8B4	3.56502e-21	0.352615	0.345	0.301	9.15676e-17
ZNG1B	1.02571e-08	0.352164	0.158	0.136	0.000263454
TRG-AS1	1.06208e-06	0.352148	0.132	0.115	0.0272795
PSMA7	1.30154e-67	0.351995	0.689	0.627	3.343e-63
ABR	2.15586e-54	0.351708	0.611	0.546	5.53733e-50
SESN1	6.61321e-28	0.351631	0.339	0.284	1.6986e-23
CYCS	2.45673e-31	0.351554	0.413	0.356	6.31011e-27
ASGR2	8.25206e-13	0.351297	0.201	0.171	2.11954e-08
H2AZ1	1.51063e-44	0.350987	0.488	0.418	3.88005e-40
MBP	1.10542e-116	0.350814	0.875	0.821	2.83926e-112
RPL22L1	2.03279e-34	0.35058	0.427	0.367	5.22121e-30
SLC22A15	5.72945e-30	0.350509	0.486	0.434	1.47161e-25
IL13RA1	1.75882e-24	0.350285	0.411	0.368	4.51754e-20
ATG4C	6.94129e-08	0.350237	0.128	0.109	0.00178287
NME2	3.39148e-59	0.350205	0.642	0.578	8.71103e-55
ZNF706	3.82868e-36	0.349757	0.449	0.391	9.83397e-32
LYSMD2	1.65058e-11	0.349538	0.167	0.14	4.23951e-07
FOXN2	7.44647e-49	0.349445	0.591	0.529	1.91263e-44
SHLD1	1.56203e-07	0.3492	0.105	0.088	0.00401208
SERINC5	3.7789e-30	0.349161	0.404	0.347	9.7061e-26
ETHE1	8.5239e-13	0.349028	0.163	0.134	2.18936e-08
ARHGAP24	6.25223e-31	0.349014	0.612	0.567	1.60588e-26
TAF3	4.29875e-23	0.349009	0.347	0.301	1.10413e-18
PRKCE	2.9378e-70	0.348939	0.707	0.638	7.54573e-66
TTYH2	1.02234e-08	0.348903	0.114	0.094	0.000262588
CFAP298	1.54984e-09	0.348901	0.132	0.11	3.98075e-05
SESN3	5.21975e-10	0.348682	0.258	0.232	1.34069e-05
NCOA2	3.67666e-107	0.348601	0.859	0.802	9.4435e-103
ZCCHC7	2.38212e-28	0.3485	0.456	0.407	6.11848e-24
PARVB	1.62212e-36	0.348394	0.44	0.379	4.16641e-32
JDP2	1.32247e-14	0.348348	0.489	0.463	3.39676e-10
PYCARD	7.43109e-65	0.34812	0.66	0.595	1.90868e-60
C6orf62	2.12621e-37	0.347593	0.487	0.429	5.46116e-33
OXSR1	1.81355e-53	0.347333	0.633	0.574	4.65811e-49
MAK	1.58874e-11	0.346921	0.143	0.118	4.08067e-07
PIGB	4.31021e-09	0.346893	0.153	0.13	0.000110708
FSD1L	1.39151e-07	0.346767	0.116	0.098	0.00357409
RIPOR2	7.45579e-39	0.346717	0.732	0.696	1.91502e-34
CAMKMT	6.75434e-25	0.346602	0.402	0.354	1.73485e-20
INSIG1	1.12084e-42	0.346508	0.569	0.507	2.87888e-38
CBFA2T2	5.38308e-19	0.346457	0.273	0.232	1.38264e-14
ZNF609	2.01594e-23	0.346444	0.46	0.419	5.17794e-19
ZNF75D	3.61837e-07	0.346413	0.154	0.135	0.00929378
NAF1	6.338e-19	0.346247	0.308	0.265	1.62791e-14
DNAJB6	1.68753e-77	0.346237	0.719	0.642	4.33443e-73
CTSH	4.32539e-52	0.346095	0.566	0.498	1.11098e-47
EEIG2	1.53629e-53	0.345994	0.659	0.596	3.94595e-49
PDIA3	2.34531e-79	0.345978	0.824	0.773	6.02392e-75
OAF	6.35178e-10	0.345966	0.162	0.138	1.63145e-05
SDCBP	8.23787e-112	0.345935	0.86	0.797	2.1159e-107
MRPS18B	2.59892e-08	0.345399	0.107	0.088	0.000667533
AHSA1	2.60224e-09	0.345216	0.106	0.086	6.68385e-05
CASP3	2.6029e-14	0.345115	0.191	0.158	6.68554e-10
CARD8	1.27789e-21	0.344903	0.334	0.29	3.28226e-17
ERP29	5.03508e-46	0.344901	0.496	0.43	1.29326e-41
IRF2	1.32705e-21	0.344768	0.319	0.275	3.40853e-17
RBMX2	2.40735e-08	0.344615	0.132	0.112	0.000618327
STT3B	7.89342e-67	0.344486	0.717	0.652	2.02743e-62
WASHC2A	2.65375e-18	0.344449	0.262	0.222	6.81615e-14
PPP3R1	1.71218e-97	0.344256	0.855	0.799	4.39774e-93
ST7L	4.0122e-07	0.344162	0.115	0.098	0.0103053
ITPKB	8.73297e-16	0.344103	0.206	0.171	2.24306e-11
AKAP13	3.01131e-157	0.344099	0.976	0.966	7.73456e-153
NCOA3	1.19682e-83	0.34409	0.751	0.681	3.07402e-79
ACAT2	3.24412e-09	0.344016	0.124	0.103	8.33252e-05
HIPK1	3.72238e-57	0.343791	0.62	0.547	9.56092e-53
SIPA1L2	1.4087e-14	0.343757	0.26	0.226	3.61823e-10
ZFAND5	2.98319e-122	0.342816	0.902	0.864	7.66231e-118
YBX1	7.46079e-116	0.342574	0.925	0.889	1.9163e-111
SLFN11	4.30523e-15	0.342281	0.262	0.227	1.1058e-10
NDUFA4	5.60494e-52	0.341912	0.54	0.465	1.43963e-47
MGST3	1.05538e-21	0.341677	0.295	0.25	2.71075e-17
OAZ1	7.0717e-127	0.341634	0.893	0.864	1.81637e-122
TMEM18	2.47674e-10	0.341552	0.146	0.122	6.36152e-06
NEK7	1.08289e-56	0.341458	0.662	0.599	2.78141e-52
HACD4	5.12813e-28	0.341444	0.359	0.307	1.31716e-23
DCP1A	1.6722e-28	0.341091	0.573	0.53	4.29504e-24
RAB11A	8.58604e-44	0.340766	0.5	0.433	2.20532e-39
KLHL28	7.81257e-12	0.340663	0.22	0.19	2.00666e-07
NHSL2	1.08389e-12	0.34066	0.206	0.176	2.78398e-08
AMZ2	1.3522e-11	0.340575	0.165	0.138	3.47312e-07
NPM1	3.62057e-81	0.340566	0.748	0.677	9.29944e-77
UAP1	1.9986e-08	0.340502	0.159	0.137	0.000513341
AFF1	5.18134e-27	0.340341	0.469	0.423	1.33083e-22
OASL	6.14505e-08	0.3403	0.21	0.188	0.00157836
CELF1	5.51847e-84	0.340273	0.733	0.648	1.41742e-79
NFKBIA	7.06195e-141	0.340254	0.985	0.957	1.81386e-136
TXNDC11	8.26485e-36	0.340137	0.67	0.618	2.12283e-31
EIF4E	1.05118e-15	0.340005	0.39	0.355	2.69994e-11
PSEN1	7.57357e-83	0.339805	0.755	0.685	1.94527e-78
TEX2	2.63582e-10	0.339758	0.164	0.139	6.77011e-06
BTG1	1.97505e-156	0.339667	0.951	0.904	5.07293e-152
SLC35D1	3.76607e-07	0.339067	0.136	0.117	0.00967316
COMMD10	6.50123e-37	0.338954	0.577	0.524	1.66984e-32
ADA	1.22958e-06	0.33894	0.131	0.114	0.0315818
PPP1R15A	7.37012e-177	0.338699	0.974	0.941	1.89302e-172
PGLS	4.10799e-36	0.33838	0.443	0.383	1.05514e-31
PER1	5.22252e-49	0.338088	0.527	0.455	1.3414e-44
ARRDC2	2.43449e-13	0.338036	0.189	0.159	6.25298e-09
SRPK2	1.23489e-75	0.3377	0.719	0.641	3.17181e-71
TLE4	3.59334e-109	0.337338	0.911	0.874	9.2295e-105
HNRNPC	4.63833e-162	0.337227	0.967	0.942	1.19136e-157
RSL1D1	6.43512e-44	0.336945	0.624	0.572	1.65286e-39
GLRX	1.03162e-31	0.336743	0.448	0.396	2.64971e-27
MAPK8	2.11522e-45	0.3366	0.625	0.566	5.43294e-41
RSU1	2.1806e-14	0.336575	0.279	0.245	5.60086e-10
RPL10A	4.51908e-82	0.33654	0.861	0.82	1.16072e-77
TGIF1	2.92018e-19	0.33652	0.268	0.227	7.50048e-15
ESCO1	1.06814e-30	0.33649	0.407	0.351	2.74351e-26
HIVEP1	5.72566e-38	0.336318	0.528	0.468	1.47064e-33
BAZ2B	4.20814e-49	0.335751	0.782	0.739	1.08086e-44
S100A4	7.96536e-163	0.335741	0.975	0.95	2.0459e-158
SMAD3	6.31363e-66	0.335588	0.725	0.659	1.62166e-61
AGAP3	2.74088e-14	0.335333	0.245	0.211	7.03995e-10
TMEM43	7.23866e-13	0.335327	0.165	0.136	1.85925e-08
PID1	1.95579e-52	0.335304	0.76	0.703	5.02345e-48
JPX	8.19646e-17	0.334859	0.333	0.297	2.10526e-12
NFATC1	9.80099e-09	0.334854	0.212	0.189	0.000251738
KIF13A	5.39156e-51	0.334818	0.648	0.584	1.38482e-46
UBL3	2.77343e-46	0.334724	0.581	0.516	7.12355e-42
IMP3	4.61243e-11	0.334694	0.149	0.124	1.1847e-06
LEMD3	2.06777e-07	0.334558	0.304	0.283	0.00531106
CTSD	6.24873e-43	0.334503	0.499	0.433	1.60499e-38
BST2	3.12622e-27	0.334315	0.404	0.353	8.02971e-23
DAAM1	6.03962e-11	0.33431	0.123	0.099	1.55128e-06
IER2	7.26143e-72	0.334111	0.934	0.896	1.8651e-67
MRFAP1	1.01566e-14	0.334106	0.242	0.208	2.60873e-10
TRAK1	1.72839e-54	0.334026	0.604	0.534	4.43936e-50
ARL8B	3.18639e-75	0.333962	0.77	0.712	8.18424e-71
DHX57	4.73379e-20	0.333943	0.263	0.22	1.21587e-15
YIPF6	3.61292e-10	0.333737	0.142	0.118	9.27979e-06
CREB5	2.67733e-42	0.333437	0.717	0.675	6.87673e-38
STK17A	7.45109e-16	0.333417	0.275	0.238	1.91381e-11
SIRPB2	3.1908e-27	0.33333	0.405	0.354	8.19558e-23
HLA-F	3.28154e-63	0.333319	0.644	0.57	8.42864e-59
TANK-AS1	7.89478e-09	0.333292	0.144	0.122	0.000202778
RPL17	2.18777e-95	0.333169	0.911	0.883	5.61928e-91
KBTBD8	1.4392e-08	0.33302	0.163	0.141	0.000369658
MS4A7	9.43439e-23	0.332764	0.5	0.455	2.42322e-18
MXD1	1.75621e-65	0.332742	0.757	0.696	4.51083e-61
STAG2	1.48187e-76	0.332623	0.76	0.698	3.80619e-72
CCNYL1	1.17835e-13	0.3326	0.271	0.238	3.0266e-09
TIMM10	1.48477e-07	0.332595	0.1	0.083	0.00381362
HLA-DQB1	2.11113e-59	0.33251	0.647	0.569	5.42243e-55
ITGAV	2.1222e-13	0.332457	0.239	0.207	5.45088e-09
RAPH1	1.25492e-08	0.332444	0.113	0.093	0.000322326
HNMT	2.0501e-16	0.332441	0.277	0.24	5.26569e-12
NDUFB11	3.31287e-36	0.332189	0.442	0.382	8.50909e-32
CHIC2	1.17938e-32	0.332	0.494	0.442	3.02923e-28
TOB1	1.84729e-23	0.33182	0.365	0.318	4.74476e-19
TMEM35B	5.82149e-10	0.331791	0.138	0.115	1.49525e-05
ELP3	8.54266e-08	0.331749	0.119	0.1	0.00219418
UBALD2	2.9168e-36	0.331614	0.507	0.451	7.4918e-32
SCLT1	6.51232e-73	0.331479	0.887	0.848	1.67269e-68
ATP6V0D1	5.80499e-44	0.33129	0.513	0.448	1.49101e-39
SOD2	1.49016e-89	0.330957	0.92	0.865	3.82748e-85
SPAG1	2.16254e-09	0.33078	0.126	0.105	5.55448e-05
DIP2B	5.16801e-30	0.330766	0.489	0.44	1.3274e-25
TXN	1.61018e-41	0.330625	0.491	0.424	4.13575e-37
PGRMC1	4.62617e-08	0.330281	0.149	0.128	0.00118823
EVI5	6.02668e-105	0.330159	0.846	0.775	1.54795e-100
PSAP	6.551e-87	0.330157	0.958	0.941	1.68262e-82
CUTA	8.73526e-19	0.330115	0.299	0.259	2.24365e-14
FEM1C	1.30914e-17	0.329922	0.362	0.324	3.36254e-13
IQGAP2	1.07663e-76	0.329751	0.807	0.749	2.76532e-72
MAILR	2.27178e-30	0.329661	0.434	0.373	5.83507e-26
LILRA2	3.70898e-19	0.329546	0.255	0.213	9.5265e-15
RPL10	9.425e-110	0.329522	0.981	0.969	2.42081e-105
ASAP1	1.05948e-98	0.329347	0.894	0.854	2.72128e-94
CSRNP1	8.16206e-25	0.32916	0.379	0.329	2.09642e-20
PDCD7	7.92304e-09	0.329144	0.127	0.106	0.000203503
CMSS1	3.61426e-09	0.329121	0.159	0.136	9.28323e-05
SESN2	3.49571e-11	0.328772	0.172	0.145	8.97874e-07
PRR7	5.80894e-09	0.328352	0.134	0.112	0.000149203
STXBP5	2.0777e-24	0.32835	0.409	0.36	5.33658e-20
RNF13	1.46154e-70	0.327769	0.824	0.783	3.75397e-66
GALNT11	5.52938e-17	0.327537	0.249	0.21	1.42022e-12
RSBN1L	1.2936e-24	0.327486	0.38	0.332	3.3226e-20
B4GALT4	2.22546e-08	0.327413	0.125	0.105	0.000571609
GLIPR1	5.66299e-62	0.327393	0.711	0.66	1.45454e-57
BZW2	6.60958e-15	0.327337	0.254	0.218	1.69767e-10
SNHG3	2.29611e-11	0.326988	0.175	0.148	5.89755e-07
JUND	4.61342e-192	0.326987	0.979	0.96	1.18496e-187
ZNF277	1.64602e-24	0.326789	0.402	0.354	4.22779e-20
BIN3	6.1103e-24	0.326617	0.358	0.31	1.56943e-19
LDHB	7.34747e-14	0.326316	0.261	0.228	1.8872e-09
SRGAP2B	8.80552e-15	0.326292	0.277	0.243	2.2617e-10
RTN3	2.41405e-85	0.326245	0.749	0.677	6.20047e-81
MAPK1	8.17126e-66	0.326066	0.707	0.641	2.09879e-61
DUS2	3.14849e-07	0.325612	0.124	0.106	0.00808689
JADE1	3.48302e-08	0.325572	0.107	0.088	0.000894614
BRAF	2.17164e-92	0.325504	0.819	0.755	5.57784e-88
NAPSB	2.02433e-09	0.32544	0.178	0.154	5.19948e-05
LYL1	1.48189e-13	0.325305	0.174	0.144	3.80624e-09
UTRN	3.70797e-106	0.325164	0.969	0.959	9.52391e-102
ATP6V0B	4.32047e-64	0.325093	0.661	0.591	1.10971e-59
CSF2RA	1.04611e-39	0.325025	0.523	0.463	2.68694e-35
KPNA4	5.39158e-54	0.325016	0.631	0.563	1.38483e-49
VAMP8	2.59803e-39	0.324884	0.588	0.54	6.67304e-35
PTPN4	1.11242e-08	0.324826	0.176	0.153	0.000285726
SOS1	9.69783e-38	0.324499	0.517	0.454	2.49089e-33
DUSP2	3.88668e-36	0.324483	0.39	0.321	9.98293e-32
METTL25	8.32748e-11	0.32448	0.221	0.193	2.13891e-06
NLK	4.75094e-15	0.324184	0.278	0.242	1.22028e-10
SEC23B	5.6101e-10	0.324153	0.209	0.182	1.44096e-05
IFITM2	3.73811e-31	0.324104	0.675	0.638	9.60133e-27
MCEMP1	1.87509e-11	0.323954	0.141	0.115	4.81616e-07
GPBAR1	5.77063e-07	0.323943	0.16	0.141	0.0148219
PACSIN2	3.57076e-69	0.323834	0.697	0.625	9.17149e-65
GLS	2.13101e-30	0.323832	0.8	0.757	5.47349e-26
FOXN3	5.60806e-106	0.323413	0.919	0.883	1.44043e-101
GNAI3	1.94079e-62	0.323284	0.691	0.616	4.98492e-58
RPS3	1.25924e-98	0.323167	0.89	0.847	3.23437e-94
PDE7B	1.98068e-07	0.32306	0.231	0.211	0.00508739
RASA1	1.18736e-26	0.322876	0.413	0.361	3.04973e-22
PHF20	1.09429e-59	0.32285	0.663	0.591	2.81069e-55
ZMYND11	4.17405e-08	0.322721	0.126	0.106	0.00107211
TLK1	5.11952e-38	0.322494	0.539	0.482	1.31495e-33
OSM	2.28926e-12	0.322441	0.195	0.165	5.87996e-08
KRCC1	2.45068e-11	0.322419	0.174	0.147	6.29456e-07
HIKESHI	4.00654e-07	0.322368	0.108	0.091	0.0102908
RASSF2	1.15704e-53	0.322166	0.574	0.5	2.97187e-49
ARL6IP1	2.99974e-54	0.322104	0.612	0.542	7.70482e-50
MFSD4B	1.7985e-10	0.322091	0.2	0.173	4.61944e-06
CPEB2	2.87206e-34	0.322089	0.488	0.428	7.37689e-30
ETFA	2.94101e-25	0.322054	0.342	0.29	7.554e-21
ANXA2	9.69585e-91	0.321935	0.832	0.776	2.49038e-86
ARHGEF10L	9.15652e-16	0.321684	0.266	0.229	2.35185e-11
DNAJC3	1.16309e-66	0.321659	0.767	0.711	2.9874e-62
CMTM3	3.81376e-15	0.321235	0.274	0.239	9.79564e-11
GRAMD1B	2.39884e-13	0.321208	0.192	0.161	6.16142e-09
TANK	1.97069e-85	0.321192	0.956	0.925	5.06172e-81
EIF3G	2.04377e-30	0.321136	0.417	0.36	5.24942e-26
SLC25A6	1.31228e-72	0.321118	0.795	0.75	3.3706e-68
CCDC59	4.19079e-21	0.321116	0.452	0.409	1.07641e-16
RPS16	8.21346e-101	0.320832	0.928	0.91	2.10963e-96
ARPC1B	4.95022e-92	0.320723	0.805	0.753	1.27146e-87
EPS8	3.31278e-11	0.320007	0.254	0.225	8.50886e-07
PLAAT3	4.00181e-08	0.319882	0.119	0.1	0.00102787
CIAO2A	9.95814e-18	0.319793	0.281	0.242	2.55775e-13
ARHGAP26	2.20488e-177	0.319735	0.991	0.979	5.66324e-173
NAMPT	3.20348e-146	0.319688	0.996	0.989	8.22813e-142
SPECC1	8.46224e-32	0.319473	0.518	0.465	2.17353e-27
AP2S1	6.06781e-41	0.31932	0.531	0.471	1.55852e-36
SH3KBP1	2.52504e-114	0.319284	0.887	0.84	6.48556e-110
MAPRE2	1.55421e-27	0.319252	0.562	0.512	3.99198e-23
COX6A1	2.45821e-48	0.319217	0.586	0.524	6.31391e-44
MRPL34	1.29246e-11	0.319209	0.191	0.162	3.31969e-07
TAF1D	1.88865e-36	0.319172	0.504	0.442	4.85099e-32
ZEB2	2.30363e-172	0.319162	0.999	0.999	5.91686e-168
MFAP1	2.59396e-11	0.318604	0.178	0.151	6.66258e-07
TNFSF12	3.57619e-10	0.318291	0.154	0.13	9.18544e-06
RAP1A	3.80386e-91	0.318251	0.878	0.84	9.77022e-87
EMP3	8.46962e-103	0.31818	0.913	0.875	2.17542e-98
NDUFB10	9.78627e-26	0.318162	0.388	0.34	2.5136e-21
ETV3	5.15891e-30	0.317958	0.461	0.406	1.32507e-25
EIF4EBP3	1.55179e-06	0.317845	0.1	0.084	0.0398577
MFSD1	6.17656e-56	0.317713	0.655	0.59	1.58645e-51
SRBD1	1.84316e-13	0.317711	0.317	0.285	4.73416e-09
RPL21	2.17465e-61	0.317578	0.895	0.861	5.58559e-57
SLC7A7	4.47223e-24	0.317277	0.386	0.338	1.14869e-19
PILRB	9.87263e-13	0.317195	0.169	0.14	2.53579e-08
ARHGAP21	1.10871e-19	0.317091	0.392	0.351	2.84772e-15
CSGALNACT2	7.44503e-98	0.317077	0.906	0.878	1.91226e-93
ARL6IP4	2.8558e-35	0.317063	0.477	0.419	7.33513e-31
NFYA	8.90182e-07	0.316922	0.123	0.105	0.0228643
PILRA	6.23097e-50	0.316785	0.662	0.611	1.60043e-45
FCER1G	5.21048e-89	0.316763	0.927	0.908	1.33831e-84
MRPL51	1.23235e-10	0.316682	0.181	0.155	3.16529e-06
ANKRD17	1.42556e-66	0.31652	0.772	0.715	3.66154e-62
UMAD1	1.35805e-08	0.316448	0.255	0.231	0.000348815
ATP5F1D	5.256e-39	0.316312	0.538	0.482	1.35e-34
NOTCH2	1.75057e-55	0.316126	0.694	0.631	4.49634e-51
PLK2	1.95642e-23	0.3161	0.221	0.176	5.02506e-19
CMTM7	7.20048e-23	0.316051	0.4	0.354	1.84944e-18
ZMIZ1	5.23192e-61	0.316043	0.712	0.649	1.34382e-56
YPEL5	2.35373e-83	0.316002	0.911	0.871	6.04556e-79
ATP6V0E1	6.16676e-45	0.315994	0.598	0.54	1.58393e-40
SPATA5	9.29592e-09	0.315919	0.159	0.137	0.000238766
GBF1	1.07275e-30	0.315468	0.453	0.396	2.75537e-26
HMGA1	3.10711e-10	0.314604	0.192	0.166	7.98061e-06
ZNF516	7.32028e-33	0.314558	0.512	0.459	1.88022e-28
TSC22D1	1.14605e-08	0.314321	0.206	0.182	0.000294364
ZNHIT3	4.96221e-08	0.31415	0.115	0.096	0.00127454
CDK17	3.85957e-38	0.314069	0.494	0.43	9.91331e-34
FOSL2	5.9274e-37	0.313617	0.486	0.424	1.52245e-32
RAPGEF6	7.27049e-22	0.313486	0.405	0.362	1.86743e-17
OFD1	1.80656e-08	0.313272	0.191	0.168	0.000464016
SERPINA1	1.24421e-46	0.313168	0.738	0.695	3.19576e-42
SLC43A2	1.1071e-37	0.313164	0.623	0.572	2.8436e-33
LIN54	1.34581e-14	0.313096	0.273	0.238	3.45673e-10
CD244	1.22992e-06	0.313042	0.103	0.087	0.0315904
VKORC1	3.13301e-09	0.312991	0.147	0.125	8.04713e-05
ECH1	4.84074e-16	0.312919	0.257	0.22	1.24334e-11
MANBA	3.40345e-107	0.312843	0.901	0.853	8.74176e-103
GPSM3	9.89796e-44	0.312775	0.557	0.491	2.54229e-39
CCT2	9.28959e-14	0.312483	0.239	0.206	2.38603e-09
CAMK1	5.73062e-12	0.31246	0.2	0.171	1.47191e-07
EPRS1	4.19632e-12	0.312421	0.176	0.148	1.07783e-07
GPATCH11	1.43281e-06	0.312352	0.133	0.115	0.0368018
SMIM13	1.12736e-08	0.312205	0.115	0.095	0.000289563
FBXO8	9.45042e-08	0.312145	0.133	0.114	0.00242734
SRGAP2C	2.47864e-10	0.312074	0.23	0.204	6.36639e-06
FRA10AC1	6.10234e-10	0.312047	0.168	0.143	1.56739e-05
MYDGF	2.58103e-18	0.311855	0.306	0.266	6.62937e-14
MRPL18	2.62165e-11	0.311848	0.157	0.131	6.73372e-07
BHLHE40	7.81315e-26	0.311554	0.595	0.561	2.00681e-21
PCID2	1.11944e-07	0.311296	0.109	0.091	0.00287529
PREP	1.79615e-16	0.31123	0.273	0.236	4.61342e-12
FUCA1	8.50112e-10	0.311072	0.109	0.089	2.18351e-05
STIP1	1.10484e-09	0.311011	0.16	0.136	2.83779e-05
PDIA6	2.83099e-18	0.310972	0.336	0.295	7.27139e-14
ARPC3	1.80511e-96	0.310961	0.87	0.84	4.63642e-92
SRP54	2.94031e-11	0.310647	0.352	0.323	7.5522e-07
RAP1GDS1	7.61469e-28	0.310547	0.451	0.4	1.95583e-23
TXNRD1	1.22506e-28	0.310491	0.451	0.398	3.14656e-24
HLA-C	3.01216e-139	0.310442	0.954	0.918	7.73672e-135
FAM107B	4.0015e-31	0.310271	0.735	0.704	1.02779e-26
AOAH	2.38583e-44	0.310161	0.959	0.947	6.128e-40
SPPL3	6.27113e-51	0.31005	0.637	0.572	1.61074e-46
PSMD9	2.46866e-13	0.30998	0.205	0.174	6.34075e-09
CYTH3	4.0677e-07	0.309942	0.16	0.14	0.0104479
GPBP1	1.50131e-62	0.309935	0.683	0.62	3.85613e-58
CMC1	1.5028e-10	0.309836	0.226	0.199	3.85993e-06
IGF2R	2.54512e-46	0.309753	0.686	0.636	6.53713e-42
FARS2	3.61491e-21	0.309603	0.301	0.255	9.28488e-17
GPCPD1	1.32941e-154	0.309477	0.99	0.972	3.41459e-150
TTC19	5.5284e-22	0.30942	0.432	0.389	1.41997e-17
AP1S2	5.38441e-76	0.309367	0.791	0.733	1.38299e-71
JPT1	1.22218e-21	0.309287	0.369	0.324	3.13918e-17
ABCC3	3.27921e-07	0.30904	0.147	0.127	0.00842265
SH2B3	7.21486e-40	0.30901	0.531	0.469	1.85314e-35
AGO2	1.12811e-27	0.30887	0.439	0.386	2.89755e-23
RACK1	1.02191e-79	0.308821	0.877	0.85	2.62477e-75
PEDS1	2.49181e-15	0.308807	0.232	0.197	6.40021e-11
RAD23A	5.06012e-19	0.30855	0.367	0.327	1.29969e-14
LINC00877	7.09866e-34	0.308263	0.513	0.451	1.82329e-29
DMXL1	2.80845e-24	0.308223	0.447	0.402	7.21351e-20
ABCG1	1.97403e-09	0.308206	0.202	0.177	5.07029e-05
NADK	2.56419e-19	0.308099	0.333	0.289	6.58612e-15
LAMTOR1	5.3763e-39	0.307987	0.504	0.441	1.3809e-34
STK17B	3.16971e-144	0.307971	0.979	0.964	8.1414e-140
RPS13	1.29705e-74	0.307868	0.924	0.903	3.33147e-70
UVRAG	1.47611e-84	0.307789	0.851	0.797	3.79139e-80
APRT	6.2876e-28	0.307615	0.422	0.37	1.61497e-23
VAPA	1.77531e-82	0.307343	0.846	0.794	4.55988e-78
ATP5F1C	1.46367e-28	0.307229	0.477	0.428	3.75944e-24
CCDC144A	1.29514e-06	0.307163	0.108	0.092	0.0332658
NCF4	6.42305e-18	0.307151	0.243	0.203	1.64976e-13
SIRPD	2.37151e-07	0.307136	0.184	0.163	0.00609122
PPP2R5C	3.30052e-54	0.30706	0.692	0.637	8.47738e-50
LY86	1.58446e-33	0.306985	0.507	0.452	4.06968e-29
MAP4	7.76784e-24	0.306917	0.355	0.305	1.99517e-19
KANSL1	1.36889e-64	0.306704	0.768	0.71	3.516e-60
CCM2	5.52322e-19	0.3067	0.35	0.308	1.41864e-14
RBBP5	7.91145e-08	0.30663	0.132	0.112	0.00203206
OSBPL3	8.84156e-16	0.306542	0.257	0.22	2.27095e-11
SIDT2	4.91907e-09	0.30623	0.148	0.125	0.000126346
UBE2D1	8.58909e-58	0.306093	0.734	0.677	2.20611e-53
YWHAH	5.86805e-14	0.305866	0.296	0.261	1.50721e-09
PNRC1	3.52061e-167	0.305637	0.988	0.969	9.04269e-163
EIF3E	5.28095e-45	0.305602	0.653	0.602	1.35641e-40
MAP1LC3B	1.26918e-76	0.305552	0.819	0.757	3.25989e-72
RPL14	7.70506e-100	0.305223	0.943	0.927	1.97905e-95
PSMB4	4.46902e-19	0.304904	0.314	0.272	1.14787e-14
IQGAP1	1.42883e-130	0.304803	0.939	0.909	3.66996e-126
STYXL1	1.25614e-07	0.304762	0.127	0.108	0.00322639
CDK8	8.92285e-12	0.304711	0.24	0.211	2.29183e-07
LINC-PINT	4.60975e-96	0.304615	0.97	0.949	1.18401e-91
OSBPL1A	6.25199e-09	0.304563	0.179	0.155	0.000160582
PHB1	3.59114e-08	0.304425	0.132	0.112	0.000922385
WDR83OS	3.40759e-31	0.304248	0.437	0.38	8.75239e-27
RABGAP1L	4.57087e-52	0.304195	0.806	0.767	1.17403e-47
CHMP1B	1.04772e-55	0.304021	0.711	0.641	2.69107e-51
RPL7A	7.21236e-90	0.30397	0.902	0.878	1.85249e-85
MGA	2.47988e-07	0.303799	0.167	0.146	0.00636958
CFAP210	2.18637e-12	0.303673	0.25	0.218	5.61569e-08
SRGAP2	7.36429e-28	0.303479	0.493	0.443	1.89152e-23
PACS1	5.65913e-28	0.303157	0.495	0.445	1.45355e-23
SMIM26	2.43997e-13	0.3031	0.224	0.192	6.26706e-09
TIAM2	6.96367e-08	0.30284	0.196	0.173	0.00178862
GABPB1	2.26534e-10	0.302783	0.237	0.209	5.81851e-06
ZBTB1	2.80018e-31	0.302757	0.525	0.475	7.19225e-27
RPS7	9.9212e-78	0.302666	0.91	0.886	2.54826e-73
RAB32	7.42075e-27	0.302605	0.401	0.348	1.90602e-22
CORO1A	3.78253e-67	0.302034	0.736	0.674	9.71542e-63
RPSA	3.53134e-61	0.30196	0.747	0.694	9.07024e-57
NMI	8.24437e-10	0.301904	0.259	0.233	2.11757e-05
VIM-AS1	4.44407e-34	0.301871	0.492	0.429	1.14146e-29
ABHD3	3.71687e-17	0.301858	0.353	0.315	9.54678e-13
MED26	1.71008e-11	0.301764	0.204	0.175	4.39235e-07
MOB3A	1.79834e-38	0.301653	0.548	0.49	4.61903e-34
GTF2H1	2.41684e-08	0.301628	0.224	0.2	0.000620765
H1-2	7.96978e-13	0.301566	0.338	0.304	2.04704e-08
TPI1	2.34569e-44	0.301525	0.566	0.499	6.02489e-40
MAGT1	1.49828e-19	0.301503	0.464	0.426	3.84834e-15
SPAST	4.16574e-17	0.301461	0.342	0.303	1.06997e-12
ATP6V1D	7.99263e-22	0.301368	0.393	0.347	2.05291e-17
ATOSA	5.01288e-16	0.301302	0.327	0.29	1.28756e-11
CCDC90B	1.63713e-07	0.30109	0.135	0.116	0.00420497
C4orf33	3.61476e-10	0.301079	0.199	0.173	9.28451e-06
PLXDC2	2.34179e-102	0.300875	0.989	0.982	6.01489e-98
BUD31	1.97846e-17	0.30087	0.305	0.265	5.08167e-13
SERINC1	3.0411e-44	0.300847	0.579	0.518	7.81106e-40
SVIL	1.98518e-37	0.300803	0.595	0.542	5.09894e-33
METTL7A	1.29998e-11	0.300765	0.224	0.195	3.33899e-07
UBAP1	5.99539e-68	0.300553	0.838	0.791	1.53992e-63
CCDC93	1.65493e-27	0.300492	0.425	0.372	4.25069e-23
UBAC2	9.65754e-76	0.300349	0.824	0.773	2.48054e-71
PTPRJ	4.07516e-49	0.300319	0.756	0.711	1.0467e-44
S100Z	1.0518e-20	0.30025	0.439	0.397	2.70154e-16
NR4A1	3.46309e-36	0.300085	0.527	0.465	8.89496e-32
CDK14	7.03401e-25	0.300069	0.49	0.443	1.80669e-20
CD81	9.78158e-08	0.299895	0.166	0.145	0.0025124
KLHL18	7.1181e-18	0.299854	0.41	0.372	1.82828e-13
ZSWIM6	2.71374e-121	0.299769	0.989	0.975	6.97024e-117
GET3	3.09707e-07	0.299517	0.132	0.113	0.00795483
RB1CC1	1.13545e-55	0.299439	0.738	0.679	2.9164e-51
SNAPC1	2.83554e-07	0.299163	0.155	0.135	0.00728308
ZCCHC2	1.24993e-14	0.299131	0.347	0.312	3.21045e-10
SGMS1	4.54585e-37	0.299083	0.609	0.556	1.1676e-32
HPS5	2.10333e-08	0.299073	0.272	0.248	0.00054024
SMURF2	9.8061e-18	0.298816	0.387	0.35	2.5187e-13
LINC00910	2.62817e-35	0.298741	0.601	0.537	6.75047e-31
SUGT1	2.02604e-15	0.298579	0.278	0.241	5.20388e-11
PCNX4	1.20612e-07	0.297853	0.289	0.267	0.00309791
RNASEH2C	9.35964e-13	0.297744	0.227	0.195	2.40402e-08
CBR4	7.03408e-08	0.297719	0.17	0.148	0.0018067
CHCHD2	2.70678e-52	0.2975	0.671	0.613	6.95236e-48
PSMG2	1.04154e-14	0.297441	0.336	0.302	2.6752e-10
DLEU1	1.13517e-14	0.297433	0.345	0.308	2.91568e-10
IGF1R	2.83378e-08	0.297367	0.165	0.143	0.000727858
SSR4	3.07122e-36	0.297327	0.547	0.493	7.88844e-32
KLF2	5.2638e-72	0.297193	0.874	0.811	1.35201e-67
LCP2	7.85223e-58	0.297079	0.919	0.903	2.01684e-53
PIBF1	6.76074e-10	0.297	0.3	0.274	1.7365e-05
RPS2	9.51261e-82	0.296989	0.96	0.943	2.44331e-77
NOSIP	4.77722e-09	0.29695	0.164	0.14	0.000122703
SLC3A2	2.38895e-22	0.296887	0.387	0.341	6.13602e-18
RANBP2	1.01973e-38	0.296777	0.722	0.673	2.61918e-34
RPS8	2.27158e-72	0.296757	0.971	0.97	5.83455e-68
LGALS9	3.13363e-17	0.296653	0.411	0.376	8.04872e-13
CHD7	2.70838e-08	0.296486	0.167	0.145	0.000695648
SETDB2	1.01144e-08	0.296466	0.195	0.172	0.000259789
HNRNPF	9.50283e-43	0.296297	0.57	0.506	2.4408e-38
GNA12	8.55461e-24	0.296288	0.408	0.36	2.19725e-19
ITGAE	7.41308e-09	0.296241	0.161	0.139	0.000190405
NPL	6.38932e-15	0.296186	0.29	0.253	1.6411e-10
DYNC1LI1	6.64766e-25	0.296172	0.413	0.362	1.70745e-20
HERPUD2	2.11546e-14	0.296114	0.336	0.303	5.43357e-10
MGAT5	2.80472e-14	0.296114	0.313	0.277	7.20392e-10
TP53BP2	5.34847e-45	0.295943	0.617	0.56	1.37376e-40
TMEM65	6.91347e-18	0.29582	0.317	0.276	1.77573e-13
COPZ1	1.54955e-09	0.295734	0.171	0.147	3.98001e-05
TSPO	2.1809e-91	0.2957	0.823	0.766	5.60163e-87
TANGO6	1.79849e-08	0.295643	0.185	0.162	0.000461941
RHEB	8.13053e-35	0.29559	0.54	0.483	2.08833e-30
SRSF5	8.30476e-86	0.295458	0.907	0.865	2.13308e-81
PNPLA8	3.09199e-85	0.295222	0.866	0.803	7.94178e-81
DPYSL2	4.27115e-15	0.295167	0.34	0.305	1.09704e-10
SNX16	7.40514e-07	0.294842	0.133	0.114	0.0190201
CCDC134	2.26619e-08	0.29479	0.174	0.151	0.000582072
PDLIM5	7.37074e-26	0.294789	0.478	0.428	1.89317e-21
IRF5	8.62846e-09	0.294631	0.15	0.127	0.000221622
CAPZB	4.31102e-83	0.294485	0.838	0.796	1.10729e-78
NFAM1	4.62314e-15	0.294456	0.287	0.251	1.18745e-10
CRTAP	1.05711e-13	0.29443	0.307	0.274	2.71518e-09
CHMP4B	3.75405e-49	0.294325	0.639	0.575	9.64227e-45
DNASE2	8.03525e-13	0.29411	0.237	0.205	2.06386e-08
NHSL1	2.56597e-11	0.294055	0.224	0.195	6.5907e-07
CYTIP	4.81197e-50	0.293881	0.725	0.675	1.23596e-45
SMCHD1	6.73306e-101	0.293879	0.958	0.937	1.72939e-96
IFI35	7.84271e-07	0.29361	0.142	0.124	0.020144
TMEM219	1.45277e-20	0.293597	0.363	0.318	3.73144e-16
ARL5B	1.08639e-38	0.293595	0.528	0.46	2.7904e-34
CHM	7.26827e-08	0.293502	0.146	0.125	0.00186686
CCNI	4.63618e-42	0.293492	0.65	0.602	1.1908e-37
COX4I1	8.09206e-85	0.293355	0.862	0.821	2.07844e-80
GRK5	2.74817e-12	0.293272	0.254	0.222	7.05867e-08
RP2	3.31129e-24	0.293219	0.488	0.443	8.50506e-20
UIMC1	1.57525e-39	0.293212	0.559	0.492	4.04603e-35
RPL24	1.18979e-87	0.293211	0.92	0.89	3.05598e-83
MYL6	5.4242e-97	0.293168	0.887	0.851	1.39321e-92
TRIP11	1.35189e-07	0.293014	0.188	0.167	0.00347233
SNHG16	1.27432e-09	0.29293	0.199	0.174	3.2731e-05
ATP6V1H	1.33543e-20	0.292873	0.39	0.346	3.43006e-16
ENOX2	1.96077e-09	0.292801	0.199	0.174	5.03623e-05
DNASE1L1	5.06334e-11	0.292728	0.189	0.162	1.30052e-06
SETD7	4.14228e-14	0.292549	0.328	0.293	1.06394e-09
CD48	4.27558e-40	0.292418	0.67	0.624	1.09818e-35
TASL	3.47466e-18	0.292302	0.347	0.304	8.92465e-14
TFDP1	2.92537e-10	0.292219	0.189	0.162	7.51381e-06
PPIA	2.27424e-79	0.292074	0.852	0.81	5.84138e-75
H2AJ	4.87394e-17	0.291895	0.347	0.308	1.25187e-12
CCNG2	2.4595e-11	0.291243	0.219	0.19	6.31723e-07
RPS4X	1.63051e-71	0.291205	0.893	0.877	4.18797e-67
VPS28	1.67719e-18	0.291137	0.339	0.298	4.30785e-14
NLRP3	3.04401e-41	0.291133	0.691	0.623	7.81854e-37
NUFIP1	8.78444e-07	0.291123	0.235	0.215	0.0225628
DRAP1	1.49867e-23	0.290931	0.453	0.404	3.84934e-19
PPIB	4.36494e-51	0.290915	0.669	0.61	1.12114e-46
NENF	1.7987e-10	0.290766	0.18	0.154	4.61996e-06
PRIM2	6.20664e-08	0.29069	0.178	0.156	0.00159418
POLG	1.79387e-08	0.290613	0.156	0.134	0.000460756
NRROS	9.0048e-09	0.290513	0.151	0.129	0.000231288
ZNF217	8.44602e-18	0.290468	0.372	0.333	2.16936e-13
LINC01619	4.51669e-42	0.290385	0.823	0.767	1.16011e-37
MOB2	2.84168e-08	0.290288	0.123	0.103	0.000729885
MAP3K7CL	1.93888e-06	0.289851	0.171	0.152	0.0498001
RPS6KA3	1.32489e-31	0.289823	0.583	0.535	3.40297e-27
LGALS1	1.47439e-56	0.289725	0.843	0.809	3.78697e-52
ETF1	1.9063e-70	0.289639	0.762	0.702	4.89634e-66
CRY1	1.42742e-12	0.289514	0.329	0.297	3.66632e-08
GLIPR2	5.47019e-61	0.289494	0.711	0.643	1.40502e-56
ARRB1	9.03761e-32	0.289468	0.477	0.418	2.32131e-27
HSPA4	8.9127e-15	0.289437	0.302	0.266	2.28923e-10
ACSL5	1.14273e-22	0.289394	0.347	0.298	2.9351e-18
EEF1B2	3.44406e-42	0.289362	0.706	0.66	8.84608e-38
NTAN1	1.45859e-07	0.289271	0.141	0.121	0.00374638
APC	8.06611e-19	0.289136	0.424	0.385	2.07178e-14
ASGR1	3.17694e-12	0.289092	0.289	0.259	8.15996e-08
HEATR5B	7.63532e-12	0.288981	0.285	0.254	1.96113e-07
ACBD3	4.18202e-15	0.288731	0.351	0.316	1.07415e-10
LYPLAL1	2.56389e-09	0.288719	0.224	0.198	6.58535e-05
SQSTM1	8.67377e-65	0.288662	0.776	0.709	2.22786e-60
STIM1	7.21299e-36	0.288605	0.554	0.496	1.85266e-31
SLU7	1.08071e-17	0.288595	0.338	0.298	2.77581e-13
NOTCH1	2.80651e-11	0.288021	0.238	0.209	7.20853e-07
TMEM71	8.81279e-24	0.288016	0.481	0.433	2.26357e-19
RPL9	1.29594e-75	0.287932	0.924	0.904	3.32861e-71
TMBIM6	6.51892e-50	0.287803	0.684	0.632	1.67438e-45
ING3	8.10024e-17	0.287755	0.308	0.268	2.08055e-12
ITPA	3.81493e-09	0.287619	0.14	0.117	9.79866e-05
ZNF581	3.07866e-07	0.287374	0.121	0.103	0.00790754
TOMM20	4.48859e-26	0.287271	0.476	0.43	1.15289e-21
PEPD	6.25461e-13	0.28727	0.219	0.187	1.6065e-08
BTAF1	1.36026e-57	0.287269	0.839	0.803	3.49382e-53
PPP1R12A	4.89233e-77	0.287099	0.826	0.771	1.25659e-72
JAK1	1.7449e-90	0.286954	0.884	0.842	4.48179e-86
AP2B1	3.37685e-19	0.286848	0.466	0.429	8.67344e-15
ORC4	1.06508e-09	0.2866	0.193	0.167	2.73565e-05
SELENOK	2.63572e-35	0.286466	0.54	0.481	6.76985e-31
FAM53B	3.89767e-19	0.286435	0.365	0.322	1.00112e-14
DCTN3	1.68292e-13	0.286256	0.229	0.195	4.32257e-09
ADD1	4.34305e-26	0.286033	0.483	0.436	1.11551e-21
LY96	7.98726e-13	0.285945	0.293	0.261	2.05153e-08
PDCD4	8.70632e-40	0.285851	0.702	0.655	2.23622e-35
RAN	8.58102e-16	0.285758	0.324	0.287	2.20403e-11
DOK2	1.71477e-16	0.285672	0.315	0.276	4.4044e-12
PPP1R15B	1.48087e-72	0.285656	0.83	0.758	3.80362e-68
RARA	1.71052e-36	0.285537	0.518	0.455	4.39348e-32
COX5A	1.72722e-27	0.285536	0.478	0.429	4.43636e-23
NCL	1.49096e-78	0.285527	0.867	0.816	3.82953e-74
TUBA4A	1.51372e-08	0.285442	0.183	0.159	0.000388798
ZNF438	1.31758e-19	0.285367	0.486	0.45	3.38422e-15
PSMD8	6.3189e-18	0.284957	0.354	0.313	1.62301e-13
ATP5MC3	1.82726e-24	0.284898	0.437	0.388	4.69333e-20
ATP6V1F	9.0386e-33	0.284533	0.563	0.511	2.32156e-28
STX18	7.16065e-19	0.284512	0.392	0.351	1.83921e-14
CAMKK2	1.06511e-15	0.284484	0.346	0.309	2.73573e-11
ANP32B	1.69243e-41	0.284366	0.69	0.653	4.347e-37
MS4A4E	9.65354e-14	0.284265	0.295	0.261	2.47951e-09
TAOK3	6.39358e-109	0.284213	0.941	0.908	1.64219e-104
IRAK1	1.35649e-07	0.283875	0.161	0.141	0.00348414
FGD2	7.38314e-11	0.283861	0.253	0.224	1.89636e-06
NDUFC2	4.10233e-21	0.283745	0.391	0.347	1.05368e-16
ATP5MC2	9.54478e-64	0.283556	0.778	0.735	2.45158e-59
SUMO2	2.11398e-35	0.283481	0.611	0.567	5.42975e-31
HLA-DRB1	9.03222e-80	0.283472	0.954	0.927	2.31993e-75
PSMB8	1.39566e-19	0.283408	0.4	0.357	3.58476e-15
ZNF518A	3.99789e-13	0.283378	0.287	0.253	1.02686e-08
LINC03009	1.36857e-17	0.283323	0.357	0.316	3.51517e-13
COA1	7.53447e-10	0.283313	0.334	0.309	1.93523e-05
ARHGAP10	1.97108e-10	0.283148	0.213	0.186	5.06271e-06
AKR1A1	2.53392e-14	0.283136	0.303	0.269	6.50837e-10
KLF4	2.66491e-75	0.283118	0.838	0.767	6.84481e-71
UBE2E1	4.30961e-51	0.283114	0.709	0.656	1.10692e-46
DIAPH2	7.08224e-82	0.283057	0.926	0.904	1.81907e-77
HSD17B11	3.0144e-25	0.282954	0.456	0.411	7.74248e-21
TXLNG	3.13831e-07	0.282856	0.157	0.137	0.00806074
TAF9	9.47071e-08	0.28279	0.205	0.183	0.00243255
GPATCH2L	2.32879e-30	0.282655	0.489	0.431	5.9815e-26
SERBP1	2.10263e-30	0.282632	0.562	0.517	5.40061e-26
LRPAP1	4.85597e-24	0.282598	0.407	0.359	1.24726e-19
SSR3	7.14373e-18	0.282571	0.381	0.342	1.83487e-13
MRPL4	1.92635e-07	0.282516	0.125	0.106	0.00494784
C18orf32	9.97966e-16	0.28243	0.322	0.285	2.56328e-11
SCAMP2	2.15464e-12	0.282291	0.255	0.223	5.53419e-08
SKP1	2.01915e-42	0.28223	0.664	0.608	5.18618e-38
NDEL1	6.6487e-23	0.282229	0.427	0.38	1.70772e-18
CYC1	9.64913e-14	0.282121	0.238	0.205	2.47838e-09
RGS10	2.76262e-23	0.282072	0.435	0.385	7.09579e-19
TUBB	1.67108e-11	0.281934	0.29	0.261	4.29217e-07
GAS5	1.61734e-31	0.281804	0.511	0.457	4.15414e-27
ABHD12	2.5595e-12	0.281744	0.32	0.288	6.57408e-08
C19orf38	8.68722e-23	0.281732	0.481	0.439	2.23131e-18
MAPKAPK2	1.26527e-35	0.281705	0.523	0.462	3.24985e-31
RBM6	5.24135e-37	0.2817	0.57	0.51	1.34624e-32
IL16	6.68986e-10	0.281601	0.221	0.195	1.71829e-05
SEC11A	1.25381e-39	0.281486	0.63	0.579	3.2204e-35
KAT6B	8.16933e-23	0.281455	0.476	0.43	2.09829e-18
TMTC2	3.59421e-18	0.281426	0.549	0.511	9.23172e-14
SERTAD1	5.62666e-20	0.281401	0.336	0.291	1.44521e-15
RPS10	6.46076e-62	0.2814	0.867	0.835	1.65945e-57
DYRK1A	2.69534e-73	0.281397	0.855	0.801	6.92297e-69
SQLE	1.38891e-07	0.281248	0.109	0.092	0.00356742
NDUFA12	1.54477e-20	0.281184	0.368	0.323	3.96773e-16
DMXL2	1.06453e-67	0.281184	0.927	0.912	2.73424e-63
RPLP0	2.8388e-59	0.28093	0.817	0.778	7.29147e-55
INTS6	1.98415e-32	0.280929	0.428	0.365	5.09629e-28
CLIC1	1.98925e-56	0.280922	0.747	0.699	5.1094e-52
RAPGEF1	3.04021e-64	0.280859	0.84	0.805	7.80878e-60
RALA	4.94914e-20	0.280812	0.329	0.283	1.27119e-15
POLR3GL	2.00875e-09	0.280567	0.194	0.169	5.15948e-05
FAM174C	5.26075e-09	0.280468	0.183	0.16	0.000135122
STK24	6.46256e-48	0.28041	0.72	0.668	1.65991e-43
SUSD6	2.63133e-49	0.2804	0.693	0.637	6.75858e-45
MAP3K5	2.91599e-35	0.280326	0.722	0.679	7.48971e-31
PAK1	2.76242e-32	0.279996	0.558	0.508	7.09528e-28
FAU	1.53951e-75	0.279982	0.928	0.904	3.95423e-71
SNHG29	1.97269e-31	0.279592	0.58	0.532	5.06685e-27
VPS37B	1.25551e-32	0.279567	0.593	0.54	3.22477e-28
HSPD1	1.0854e-13	0.279535	0.364	0.331	2.78784e-09
TIMMDC1	1.08313e-06	0.27951	0.14	0.122	0.0278202
SIRT1	3.8611e-16	0.27917	0.4	0.361	9.91724e-12
CA5B	7.99916e-08	0.279122	0.194	0.171	0.00205458
BLOC1S1	4.16166e-28	0.279042	0.494	0.444	1.06892e-23
CHRAC1	1.02355e-12	0.278896	0.261	0.229	2.62899e-08
LRRFIP2	2.71303e-52	0.278809	0.704	0.643	6.96841e-48
INPP5A	1.08576e-32	0.278764	0.504	0.444	2.78878e-28
H3-3B	1.42435e-113	0.278758	0.992	0.979	3.65844e-109
TENT4B	3.80912e-12	0.278725	0.307	0.277	9.78373e-08
MYO9A	1.07463e-12	0.278667	0.256	0.223	2.76019e-08
COMMD1	1.78554e-19	0.278497	0.377	0.333	4.58617e-15
SUPT4H1	3.54705e-19	0.278479	0.376	0.334	9.11061e-15
PPIG	5.44581e-35	0.278412	0.565	0.508	1.39876e-30
DDHD1	3.05234e-33	0.278237	0.671	0.63	7.83993e-29
ALYREF	1.01879e-14	0.278194	0.219	0.184	2.61676e-10
PHPT1	9.51699e-12	0.278122	0.249	0.219	2.44444e-07
SEC31A	2.09607e-41	0.278019	0.646	0.589	5.38377e-37
FBXL20	4.45917e-21	0.277802	0.402	0.355	1.14534e-16
PLEKHG2	7.96834e-32	0.27778	0.485	0.42	2.04667e-27
TNFAIP3	4.41448e-80	0.277666	0.884	0.815	1.13386e-75
CREBBP	1.70399e-54	0.277566	0.714	0.648	4.3767e-50
XPC	6.83271e-12	0.277532	0.249	0.219	1.75498e-07
FRAT2	6.55674e-10	0.277406	0.185	0.159	1.6841e-05
HBP1	5.27756e-44	0.277292	0.632	0.571	1.35554e-39
KAT2B	3.12111e-12	0.277264	0.273	0.242	8.01656e-08
LSM14B	1.32776e-06	0.277218	0.1	0.084	0.0341035
VCL	1.64457e-30	0.277191	0.495	0.439	4.22408e-26
SELENOH	1.54427e-25	0.277073	0.447	0.4	3.96645e-21
PLEK	5.43481e-90	0.277047	0.957	0.927	1.39593e-85
RCOR1	1.25415e-69	0.27688	0.806	0.737	3.22128e-65
ST3GAL1	1.30412e-28	0.276829	0.549	0.501	3.34962e-24
BCAP31	9.19027e-16	0.276781	0.326	0.288	2.36052e-11
RREB1	2.89946e-35	0.27677	0.628	0.574	7.44726e-31
UBE2E2	6.2545e-60	0.276567	0.822	0.769	1.60647e-55
CNOT10	1.52299e-11	0.276548	0.299	0.27	3.91179e-07
MIDEAS	2.04361e-23	0.276514	0.411	0.363	5.249e-19
ATP5F1B	1.35457e-19	0.276468	0.423	0.381	3.47922e-15
ATP5PO	1.32769e-25	0.276342	0.438	0.387	3.41018e-21
CCDC107	5.38342e-07	0.276302	0.111	0.093	0.0138273
PABPC1	2.473e-160	0.276145	0.996	0.991	6.3519e-156
SDHB	5.57556e-16	0.276138	0.349	0.312	1.43208e-11
MTSS1	2.82437e-25	0.275958	0.631	0.602	7.25439e-21
WTAP	1.30739e-48	0.275786	0.79	0.75	3.35804e-44
SH3BP1	3.23937e-12	0.275752	0.247	0.216	8.32033e-08
CAAP1	5.81263e-08	0.275743	0.251	0.228	0.00149297
RPL5	1.95972e-44	0.275548	0.91	0.897	5.03353e-40
GTF2B	2.04004e-32	0.275471	0.582	0.525	5.23984e-28
SELL	9.9268e-15	0.275354	0.352	0.318	2.5497e-10
SDHC	4.00972e-10	0.275298	0.205	0.177	1.0299e-05
VAV3	2.45954e-37	0.275295	0.691	0.64	6.31733e-33
XPR1	3.71611e-31	0.27525	0.568	0.518	9.54482e-27
THAP9-AS1	4.45924e-16	0.275168	0.29	0.251	1.14535e-11
CD55	6.75657e-94	0.275042	0.952	0.92	1.73543e-89
SLC26A11	2.30401e-07	0.27496	0.137	0.118	0.00591784
HNRNPU	1.51819e-70	0.2749	0.967	0.948	3.89946e-66
FAM53C	2.21632e-10	0.274656	0.222	0.194	5.69261e-06
ADIPOR2	1.61277e-18	0.274633	0.475	0.437	4.14239e-14
MXD4	7.20933e-13	0.274524	0.22	0.188	1.85172e-08
ORAI1	9.32314e-09	0.274467	0.171	0.147	0.000239465
SF3B5	5.75428e-26	0.274411	0.414	0.36	1.47799e-21
ANKRD13A	1.32862e-14	0.274295	0.326	0.291	3.41256e-10
GLB1	1.73754e-12	0.274216	0.256	0.224	4.46287e-08
MPLKIP	2.09952e-07	0.274204	0.162	0.142	0.00539263
RAB6A	1.65403e-21	0.274079	0.422	0.376	4.24838e-17
TBCK	2.40021e-07	0.27392	0.261	0.24	0.00616494
GADD45GIP1	5.69055e-10	0.273529	0.209	0.182	1.46162e-05
MAML2	1.01895e-21	0.2735	0.707	0.682	2.61718e-17
RNMT	3.11495e-37	0.273483	0.586	0.526	8.00075e-33
OGDH	1.99888e-25	0.273304	0.514	0.469	5.13412e-21
NBEAL1	3.35423e-21	0.273156	0.397	0.351	8.61533e-17
GNPTG	2.257e-13	0.273117	0.279	0.245	5.79709e-09
CBFA2T3	1.08896e-06	0.273077	0.159	0.139	0.02797
BTN3A1	7.04087e-09	0.273069	0.188	0.164	0.000180845
SERINC3	9.83916e-17	0.272762	0.369	0.33	2.52719e-12
CEP83	2.62145e-08	0.27273	0.183	0.16	0.000673319
DDIT4	5.01418e-15	0.272686	0.37	0.333	1.28789e-10
ELMO1	6.61471e-66	0.272584	0.865	0.816	1.69899e-61
PNRC2	1.27801e-32	0.272459	0.559	0.504	3.28256e-28
CTSZ	3.29087e-45	0.272456	0.648	0.593	8.4526e-41
TMEM170B	1.77317e-20	0.272355	0.553	0.516	4.55439e-16
COPS3	7.10148e-10	0.272344	0.209	0.183	1.82401e-05
NDUFAB1	1.47997e-10	0.272338	0.229	0.201	3.80132e-06
RPL19	1.3911e-78	0.272334	0.943	0.932	3.57303e-74
UBXN1	1.24119e-26	0.272291	0.516	0.47	3.18799e-22
FOXK2	5.08153e-17	0.272234	0.323	0.281	1.30519e-12
CFDP1	1.95376e-17	0.272117	0.36	0.32	5.01822e-13
KDELR1	1.02666e-17	0.272053	0.368	0.328	2.63698e-13
ANAPC16	7.18582e-11	0.271873	0.305	0.277	1.84568e-06
FHIT	4.86569e-11	0.271798	0.351	0.322	1.24975e-06
KCNQ1	2.87742e-26	0.271779	0.531	0.486	7.39066e-22
AMD1	1.34165e-27	0.271758	0.555	0.51	3.44603e-23
TSG101	1.04416e-20	0.271664	0.448	0.405	2.68193e-16
PSPC1	3.126e-35	0.271658	0.544	0.484	8.02912e-31
MPG	5.44268e-08	0.271618	0.177	0.155	0.00139795
ADNP	3.17607e-18	0.2716	0.434	0.395	8.15773e-14
HLA-E	2.90653e-76	0.271359	0.922	0.889	7.46542e-72
RPL18A	4.50617e-70	0.271307	0.919	0.9	1.15741e-65
RPL13	4.20342e-95	0.271269	0.983	0.98	1.07965e-90
CHMP2A	3.57767e-18	0.271212	0.365	0.325	9.18925e-14
BTK	7.58417e-07	0.271135	0.254	0.234	0.01948
NDUFA13	1.20128e-37	0.271087	0.563	0.505	3.0855e-33
INPP5D	6.04584e-57	0.271066	0.721	0.652	1.55287e-52
GNB1	5.2876e-85	0.270999	0.847	0.786	1.35812e-80
THAP2	2.76095e-08	0.270992	0.197	0.173	0.000709149
RPL23A	5.5595e-62	0.270893	0.851	0.815	1.42796e-57
DHX36	5.11251e-25	0.270738	0.543	0.498	1.31315e-20
CIR1	2.63835e-38	0.270683	0.618	0.563	6.77659e-34
PHB2	2.69761e-11	0.27067	0.246	0.216	6.92882e-07
BRK1	6.87604e-21	0.270546	0.407	0.363	1.76611e-16
RABAC1	5.57416e-15	0.270462	0.32	0.284	1.43172e-10
IGFBP7	1.71392e-09	0.270436	0.23	0.203	4.4022e-05
SRSF6	5.38826e-17	0.270424	0.326	0.285	1.38398e-12
PRDX5	8.65118e-17	0.270352	0.361	0.322	2.22205e-12
DNAJB11	3.52256e-19	0.27031	0.409	0.368	9.0477e-15
SSR2	2.67016e-30	0.270001	0.491	0.434	6.85831e-26
SLC25A13	1.88364e-28	0.269942	0.546	0.494	4.83812e-24
RPL4	1.03077e-48	0.269853	0.854	0.831	2.64753e-44
NQO2	3.90326e-10	0.269765	0.189	0.162	1.00255e-05
TCF12	9.07264e-52	0.269729	0.814	0.77	2.33031e-47
ATXN10	1.82405e-12	0.269683	0.308	0.276	4.68508e-08
EVI2A	5.80883e-30	0.26966	0.62	0.578	1.492e-25
MAPKAP1	1.34458e-23	0.269578	0.51	0.465	3.45355e-19
FOXP1	1.23782e-92	0.269468	0.951	0.927	3.17934e-88
LST1	3.0899e-70	0.269466	0.854	0.811	7.93642e-66
RAD51B	1.01306e-09	0.269273	0.449	0.428	2.60205e-05
ABCF1	2.25952e-19	0.269217	0.414	0.374	5.80358e-15
BIN2	8.43728e-30	0.269213	0.518	0.464	2.16712e-25
GADD45A	7.17887e-08	0.268915	0.127	0.107	0.00184389
TIMP2	1.19829e-45	0.268911	0.7	0.645	3.0778e-41
ARF6	2.22912e-16	0.268531	0.437	0.403	5.72548e-12
RPL18	5.4157e-83	0.268502	0.931	0.913	1.39102e-78
EDEM1	7.21026e-11	0.268295	0.308	0.279	1.85195e-06
POLR2J3	2.16223e-13	0.268143	0.324	0.29	5.55368e-09
CXCL8	4.73597e-35	0.268084	0.708	0.642	1.21643e-30
LRCH1	2.17222e-11	0.267962	0.285	0.254	5.57934e-07
FAM133B	2.3487e-41	0.267946	0.637	0.58	6.03263e-37
MAN2A1	1.75782e-41	0.267893	0.609	0.545	4.51497e-37
VPS53	1.19054e-21	0.267755	0.491	0.448	3.05791e-17
RUNX1	1.52937e-67	0.267747	0.89	0.843	3.9282e-63
LINC01004	5.81338e-08	0.267703	0.34	0.318	0.00149317
IFRD1	7.68219e-29	0.26746	0.75	0.701	1.97317e-24
RAB21	5.08776e-30	0.267381	0.539	0.485	1.30679e-25
EMB	9.43649e-12	0.267376	0.352	0.324	2.42376e-07
KDM6B	2.21254e-32	0.267352	0.533	0.472	5.68292e-28
MICAL1	1.00257e-07	0.267239	0.161	0.14	0.00257511
ARL15	1.41618e-58	0.267161	0.817	0.774	3.63745e-54
SH3BGRL3	3.1766e-118	0.267079	0.966	0.948	8.15911e-114
TACC1	1.84735e-39	0.266923	0.715	0.67	4.74492e-35
WIPF1	5.33756e-36	0.26679	0.73	0.695	1.37095e-31
BNIP3L	2.45717e-50	0.266748	0.792	0.744	6.31125e-46
ARID1B	1.02982e-63	0.266735	0.815	0.759	2.64508e-59
CHCHD10	2.4247e-16	0.266579	0.41	0.375	6.22784e-12
EFL1	1.4606e-07	0.266539	0.196	0.174	0.00375154
EIF1	8.10332e-117	0.266287	0.989	0.978	2.08134e-112
ACTG1	9.99978e-65	0.266219	0.848	0.81	2.56844e-60
FAM13A	4.2636e-11	0.266197	0.282	0.252	1.0951e-06
SLC25A36	5.55546e-20	0.266123	0.506	0.464	1.42692e-15
ARHGDIB	2.47622e-63	0.266071	0.823	0.793	6.36016e-59
RNF130	1.01737e-111	0.266042	0.951	0.932	2.61311e-107
CPNE8	8.01103e-43	0.265889	0.673	0.612	2.05763e-38
IRF2BP2	1.58005e-39	0.265844	0.591	0.53	4.05837e-35
PTPN6	1.16282e-18	0.265534	0.438	0.398	2.98671e-14
DALRD3	1.10291e-06	0.265502	0.11	0.093	0.0283281
RNF24	1.45946e-30	0.265436	0.61	0.56	3.74862e-26
NDUFB9	9.96288e-22	0.265212	0.438	0.394	2.55897e-17
FUOM	1.42289e-06	0.264953	0.126	0.108	0.036547
PCBP1	9.24164e-34	0.264915	0.596	0.546	2.37371e-29
POLR2E	5.07203e-12	0.264849	0.272	0.241	1.30275e-07
RPL12	3.34633e-82	0.264744	0.952	0.937	8.59505e-78
TSPYL1	1.19559e-08	0.264606	0.212	0.187	0.000307086
NUTF2	2.33313e-08	0.264416	0.172	0.149	0.000599265
PCMT1	3.92289e-20	0.264316	0.379	0.333	1.00759e-15
ZFAT	8.63043e-09	0.264216	0.173	0.149	0.000221673
TES	7.62841e-33	0.26416	0.595	0.544	1.95936e-28
SLC12A7	5.36479e-08	0.264117	0.171	0.149	0.00137795
RPL15	9.64822e-69	0.263952	0.907	0.885	2.47814e-64
SPART	7.43305e-12	0.263925	0.303	0.272	1.90918e-07
MAFG	1.50833e-12	0.263919	0.276	0.243	3.87413e-08
KIF13B	5.77566e-27	0.2638	0.55	0.503	1.48348e-22
ANXA4	5.49834e-07	0.2638	0.213	0.193	0.0141225
RRM2B	1.4337e-12	0.263724	0.292	0.259	3.68246e-08
TSC22D2	3.10383e-50	0.263566	0.852	0.797	7.97218e-46
ATP6V1G1	1.59337e-37	0.263446	0.63	0.576	4.09258e-33
CFLAR	1.89511e-45	0.263354	0.722	0.665	4.86759e-41
WAC	3.45733e-70	0.263303	0.891	0.848	8.88015e-66
POLD4	4.74183e-14	0.263275	0.319	0.284	1.21794e-09
AURKAIP1	1.16764e-12	0.263268	0.328	0.297	2.99909e-08
NHP2	2.12527e-10	0.263263	0.213	0.185	5.45875e-06
EMC10	1.31789e-07	0.263202	0.207	0.185	0.003385
TGIF2	2.77702e-07	0.263185	0.181	0.16	0.00713279
CAPNS1	2.6674e-20	0.26314	0.454	0.414	6.85121e-16
KIF16B	2.92883e-07	0.263095	0.142	0.122	0.00752269
ATP10A	1.17615e-07	0.262923	0.225	0.202	0.00302093
BTF3	1.09098e-52	0.262879	0.766	0.719	2.80217e-48
ITPR1	2.00949e-19	0.262861	0.456	0.413	5.16138e-15
USP8	6.86693e-34	0.262836	0.653	0.611	1.76377e-29
HCLS1	1.21445e-43	0.26276	0.727	0.688	3.11931e-39
RGS2	4.83293e-68	0.262728	0.91	0.863	1.24134e-63
GOPC	7.36044e-08	0.262716	0.152	0.131	0.00189053
B4GALT1	1.91944e-34	0.262696	0.676	0.631	4.93008e-30
MBD5	3.50472e-20	0.262693	0.498	0.456	9.00186e-16
ZC3H13	2.82245e-13	0.262677	0.358	0.324	7.24947e-09
PRDX2	1.63606e-06	0.262638	0.125	0.108	0.0420221
EIF3H	5.879e-67	0.262463	0.822	0.774	1.51002e-62
ECHS1	1.99884e-08	0.262417	0.185	0.161	0.000513402
CHCHD3	2.6283e-17	0.262348	0.412	0.374	6.7508e-13
PRDX6	4.79823e-17	0.262336	0.382	0.342	1.23243e-12
CNOT2	5.7809e-33	0.262307	0.775	0.731	1.48482e-28
DOCK11	6.78168e-38	0.262197	0.681	0.626	1.74188e-33
ADRM1	1.11166e-08	0.262091	0.213	0.189	0.000285531
IL1RAP	7.45314e-31	0.261988	0.5	0.44	1.91434e-26
TAF10	2.77339e-27	0.261872	0.499	0.447	7.12346e-23
MRPS15	1.15937e-07	0.261817	0.189	0.168	0.00297784
UTP6	8.09062e-08	0.261805	0.17	0.148	0.00207808
SENP7	1.33647e-14	0.261767	0.374	0.339	3.43273e-10
GPR65	6.10681e-11	0.261754	0.353	0.326	1.56853e-06
SYF2	4.9059e-25	0.261618	0.601	0.566	1.26008e-20
ALKBH7	4.29793e-11	0.261487	0.274	0.244	1.10392e-06
ABTB1	6.89047e-08	0.261314	0.18	0.158	0.00176982
PYGB	1.27523e-07	0.261207	0.129	0.11	0.00327544
NUS1	5.63694e-13	0.261066	0.374	0.342	1.44785e-08
GRN	1.97562e-44	0.261055	0.646	0.586	5.07438e-40
RPL11	6.38002e-70	0.260952	0.956	0.951	1.63871e-65
WDR25	7.83407e-08	0.260939	0.16	0.138	0.00201218
PLEC	1.2225e-25	0.260939	0.438	0.383	3.14e-21
FRY	1.23614e-39	0.260784	0.755	0.714	3.17503e-35
UBE2D3	3.51115e-107	0.260728	0.96	0.937	9.01838e-103
VAC14	3.83716e-08	0.260627	0.163	0.141	0.000985576
PKN2	3.40292e-52	0.260608	0.799	0.746	8.74041e-48
APMAP	1.94632e-07	0.260546	0.163	0.142	0.00499912
RPS27A	6.43879e-70	0.260445	0.929	0.913	1.6538e-65
CMTM6	1.20653e-46	0.260238	0.74	0.69	3.09897e-42
EPB41L4A-AS1	4.62528e-07	0.26023	0.146	0.127	0.01188
KIAA0319L	4.10048e-08	0.260219	0.28	0.256	0.00105321
TRPM7	2.88964e-14	0.260163	0.368	0.333	7.42203e-10
RBM14	1.04705e-11	0.259907	0.236	0.205	2.68936e-07
TBCA	5.48716e-23	0.259732	0.479	0.437	1.40938e-18
MDH1	4.20891e-07	0.259588	0.18	0.159	0.0108106
UBE2Z	2.66794e-11	0.259583	0.25	0.22	6.85259e-07
BORCS7	1.73403e-08	0.259573	0.222	0.198	0.000445386
RAB8A	2.99533e-23	0.2594	0.474	0.428	7.6935e-19
POLR2G	6.01721e-09	0.259383	0.2	0.175	0.000154552
LYN	2.57047e-156	0.259319	0.998	0.993	6.60226e-152
COG5	9.24319e-43	0.259309	0.714	0.661	2.37411e-38
STX8	1.33635e-15	0.259262	0.417	0.381	3.43241e-11
PIP4K2A	1.15812e-40	0.259203	0.722	0.682	2.97462e-36
ATF1	2.88741e-07	0.259136	0.164	0.144	0.00741632
COX8A	6.68008e-30	0.259059	0.577	0.527	1.71578e-25
CSTB	8.49868e-29	0.258951	0.543	0.494	2.18289e-24
CSNK1A1	2.65491e-75	0.258945	0.899	0.857	6.81915e-71
SNU13	1.04508e-19	0.258899	0.429	0.385	2.6843e-15
OXR1	1.56389e-19	0.258881	0.495	0.455	4.01684e-15
PHF11	3.9437e-14	0.258851	0.337	0.302	1.01294e-09
EIF3K	1.21649e-34	0.258697	0.611	0.56	3.12454e-30
PSMB9	3.56833e-12	0.258689	0.443	0.414	9.16527e-08
STAM	2.14826e-08	0.258571	0.185	0.161	0.000551779
JOSD2	1.75262e-08	0.258553	0.171	0.148	0.00045016
H3-3A	1.10498e-129	0.258357	0.983	0.969	2.83814e-125
CHMP2B	4.8183e-19	0.258298	0.401	0.359	1.23758e-14
SEC62	4.70748e-30	0.258275	0.584	0.536	1.20912e-25
BCAS2	6.70912e-12	0.258256	0.312	0.28	1.72324e-07
C1orf162	8.49813e-38	0.258252	0.717	0.679	2.18274e-33
SRGN	5.12915e-141	0.258233	0.999	0.993	1.31742e-136
PIK3IP1	7.90525e-08	0.258144	0.184	0.162	0.00203046
ZMYND8	8.66466e-07	0.257757	0.215	0.194	0.0222552
FKBP15	6.79237e-21	0.257552	0.538	0.501	1.74462e-16
SLC25A24	9.60135e-12	0.257453	0.317	0.286	2.46611e-07
VPS13A	3.53789e-07	0.257428	0.151	0.131	0.00908706
COQ10B	1.9547e-15	0.2571	0.412	0.376	5.02064e-11
CWC27	7.99063e-08	0.257034	0.256	0.232	0.00205239
PSMB1	1.35065e-23	0.256854	0.514	0.473	3.46914e-19
SNX10	7.12199e-29	0.256696	0.606	0.561	1.82928e-24
RAP2B	7.77651e-19	0.256692	0.432	0.392	1.9974e-14
EMC3	2.76032e-15	0.256629	0.386	0.347	7.08989e-11
SMYD3	7.9079e-13	0.256448	0.345	0.311	2.03114e-08
SCP2	4.43585e-15	0.256366	0.352	0.317	1.13935e-10
TYROBP	1.16391e-96	0.256054	0.952	0.936	2.98951e-92
NDUFA11	2.73077e-21	0.256023	0.424	0.379	7.01397e-17
EVL	3.07168e-09	0.256	0.233	0.206	7.8896e-05
FAM177A1	1.19371e-12	0.255884	0.332	0.299	3.06604e-08
SEPTIN9	1.7765e-23	0.255573	0.531	0.491	4.56293e-19
ICAM1	2.38651e-25	0.255534	0.529	0.477	6.12974e-21
MAPK1IP1L	1.2256e-19	0.255312	0.429	0.386	3.14794e-15
NLRP1	4.12741e-40	0.25528	0.705	0.658	1.06013e-35
TRAF3IP2-AS1	1.42313e-08	0.255111	0.214	0.189	0.000365532
RPL27	4.52992e-46	0.25506	0.806	0.77	1.16351e-41
ZNF83	2.08475e-08	0.255	0.173	0.15	0.000535468
MRPS24	6.60223e-13	0.254831	0.272	0.238	1.69578e-08
KCNE1	1.43192e-08	0.254753	0.337	0.314	0.000367789
ZNF804A	4.27244e-12	0.254725	0.469	0.439	1.09738e-07
NR2C2	5.99788e-12	0.254685	0.297	0.266	1.54055e-07
UQCRH	5.83793e-24	0.254627	0.547	0.506	1.49947e-19
SLC45A4	3.17172e-08	0.254231	0.313	0.29	0.000814657
GNB2	1.38968e-21	0.254147	0.454	0.409	3.56941e-17
CREM	7.63833e-08	0.254121	0.395	0.373	0.00196191
CDC42	1.24027e-85	0.254067	0.906	0.87	3.18564e-81
PDCD6	6.9296e-11	0.253972	0.277	0.247	1.77987e-06
PAFAH1B1	6.19565e-55	0.253956	0.793	0.747	1.59135e-50
SARAF	4.95108e-65	0.25391	0.847	0.799	1.27169e-60
JAZF1	3.77881e-19	0.25386	0.641	0.615	9.70589e-15
PIAS1	2.72502e-73	0.253784	0.912	0.884	6.99923e-69
BDP1	7.48225e-21	0.253662	0.486	0.441	1.92182e-16
TFEC	2.09713e-13	0.253538	0.472	0.444	5.38647e-09
GMFG	5.80296e-56	0.253424	0.767	0.713	1.49049e-51
QKI	2.377e-107	0.253318	0.997	0.993	6.10532e-103
RHOA	9.55146e-70	0.253192	0.896	0.867	2.45329e-65
SRSF7	3.29671e-34	0.253164	0.7	0.649	8.46761e-30
GSE1	5.37704e-19	0.253125	0.389	0.346	1.38109e-14
AREL1	7.31993e-12	0.252877	0.377	0.347	1.88012e-07
TMF1	2.43324e-14	0.252864	0.383	0.348	6.24978e-10
PWWP2A	1.10567e-09	0.252741	0.25	0.222	2.83992e-05
RALGAPA2	9.32697e-29	0.252614	0.565	0.513	2.39563e-24
CASP1	8.34021e-25	0.252491	0.557	0.51	2.14218e-20
CCT8	8.58323e-17	0.252484	0.36	0.32	2.2046e-12
TM2D3	6.64169e-12	0.252363	0.253	0.221	1.70592e-07
GNAS	2.27006e-65	0.252295	0.892	0.853	5.83064e-61
MCUB	5.86996e-35	0.252138	0.611	0.557	1.5077e-30
RPL28	2.48885e-85	0.251992	0.964	0.953	6.39261e-81
REEP5	2.14339e-18	0.251931	0.467	0.43	5.5053e-14
TFCP2	7.25936e-12	0.251899	0.308	0.277	1.86457e-07
JUN	1.37233e-57	0.251803	0.954	0.919	3.52483e-53
SAMHD1	1.13222e-66	0.251711	0.88	0.844	2.9081e-62
UHRF2	2.64997e-07	0.251613	0.348	0.326	0.00680646
CWC22	6.24467e-07	0.251598	0.199	0.178	0.0160394
ALG13	6.29037e-08	0.251525	0.318	0.295	0.00161568
CAST	1.56597e-98	0.251415	0.95	0.93	4.02219e-94
MDH2	3.65565e-12	0.251406	0.296	0.263	9.38954e-08
NBN	2.58297e-20	0.251363	0.563	0.528	6.63436e-16
PITPNA	4.70508e-32	0.251255	0.551	0.492	1.2085e-27
DENND1A	1.30125e-49	0.251166	0.883	0.853	3.34226e-45
COX5B	1.2052e-32	0.251122	0.617	0.568	3.09557e-28
FAM111A	9.52897e-13	0.250971	0.298	0.264	2.44752e-08
UBE2A	3.15035e-11	0.250934	0.367	0.337	8.09167e-07
SYNCRIP	2.04888e-31	0.250702	0.573	0.521	5.26256e-27
LARP7	2.55225e-13	0.250629	0.343	0.308	6.55546e-09
RASSF5	2.71963e-31	0.250626	0.595	0.541	6.98536e-27
P4HB	1.90422e-16	0.250578	0.404	0.363	4.89098e-12
NABP1	2.56596e-29	0.250374	0.582	0.529	6.59066e-25
GRSF1	3.97259e-12	0.250295	0.293	0.26	1.02036e-07
CD37	3.45772e-49	0.250083	0.767	0.718	8.88115e-45
ITGB2	6.06498e-53	0.25002	0.823	0.782	1.55779e-48
AUTS2	3.39222e-08	-0.254511	0.106	0.127	0.000871292
TVP23C	3.8498e-09	-0.256145	0.109	0.133	9.88821e-05
DENND3-AS1	5.88121e-12	-0.257665	0.226	0.26	1.51059e-07
HIF1A	2.24898e-17	-0.258906	0.853	0.862	5.7765e-13
CCR5AS	2.10777e-18	-0.261821	0.223	0.269	5.41381e-14
CASP7	5.86027e-08	-0.263355	0.091	0.111	0.00150521
NIBAN1	1.33061e-09	-0.26379	0.342	0.373	3.41767e-05
CASP2	1.61834e-08	-0.263966	0.094	0.115	0.000415669
ANXA2R-OT1	1.31997e-11	-0.265185	0.117	0.146	3.39035e-07
GM2A	2.05353e-18	-0.268408	0.209	0.253	5.27449e-14
LINC00607	2.05914e-08	-0.270501	0.113	0.136	0.000528891
PTK2	7.73856e-17	-0.272089	0.222	0.265	1.98765e-12
VCAN	6.9689e-54	-0.274188	0.917	0.908	1.78996e-49
WASH2P	1.05008e-08	-0.275178	0.086	0.106	0.000269712
CLMN	5.43774e-22	-0.27587	0.416	0.467	1.39668e-17
PTPN7	4.36244e-07	-0.278847	0.097	0.116	0.0112049
RHOU	1.6116e-16	-0.282904	0.169	0.208	4.13939e-12
SCML1	1.4065e-18	-0.283758	0.203	0.248	3.61259e-14
MIR3667HG	8.80925e-08	-0.285888	0.235	0.259	0.00226266
YIPF1	1.16738e-08	-0.289119	0.09	0.111	0.000299841
NIBAN2	2.49671e-19	-0.289359	0.221	0.267	6.4128e-15
VPS9D1	1.60831e-18	-0.290888	0.163	0.205	4.13095e-14
CMTM4	1.53355e-09	-0.291052	0.109	0.133	3.93892e-05
ELMO2	8.85643e-12	-0.294896	0.143	0.172	2.27477e-07
CBX5	5.47152e-11	-0.297816	0.087	0.111	1.40536e-06
GNG10	1.43331e-22	-0.297861	0.248	0.3	3.68147e-18
ST20	3.37536e-09	-0.300843	0.104	0.126	8.66962e-05
EFCAB5	1.52303e-11	-0.30854	0.117	0.144	3.91191e-07
LMNB1	1.61285e-14	-0.309007	0.161	0.196	4.14262e-10
PGS1	6.78021e-22	-0.312893	0.334	0.384	1.7415e-17
TRIM25	4.35395e-21	-0.314972	0.381	0.429	1.11831e-16
KSR1	2.26783e-16	-0.31611	0.36	0.402	5.82491e-12
YOD1	9.33841e-14	-0.317422	0.112	0.143	2.39857e-09
LNCATV	5.30543e-07	-0.323271	0.099	0.118	0.013627
APOL6	5.53808e-26	-0.323621	0.387	0.44	1.42245e-21
ZDHHC21	6.39221e-13	-0.326154	0.105	0.134	1.64184e-08
SH3PXD2B	3.59805e-18	-0.328482	0.121	0.158	9.24159e-14
IL15RA	5.36549e-18	-0.338264	0.144	0.182	1.37813e-13
RPS26	2.1597e-09	-0.343198	0.776	0.75	5.5472e-05
CCL4L2	3.70744e-13	-0.343628	0.244	0.281	9.52256e-09
NAV1	2.21654e-09	-0.346043	0.081	0.102	5.69319e-05
LY75	1.05402e-27	-0.350476	0.186	0.241	2.70724e-23
SDCBP2	7.12254e-10	-0.355848	0.079	0.101	1.82942e-05
NAIP	7.86127e-43	-0.35588	0.364	0.443	2.01917e-38
GK5	6.03849e-12	-0.35748	0.097	0.123	1.55099e-07
NRG1	3.3924e-30	-0.35849	0.267	0.325	8.71337e-26
GBP4	1.65292e-16	-0.359771	0.177	0.215	4.24552e-12
LAP3	8.41569e-38	-0.364951	0.441	0.507	2.16157e-33
RUBCNL	4.5489e-18	-0.36626	0.136	0.174	1.16839e-13
AGFG1	8.89426e-33	-0.367324	0.734	0.762	2.28449e-28
ADAM19	1.72456e-10	-0.378374	0.113	0.138	4.42954e-06
VCAN-AS1	1.11834e-13	-0.381758	0.077	0.103	2.87245e-09
H4C3	3.77367e-16	-0.394014	0.098	0.129	9.69268e-12
FCGR1A	6.14256e-15	-0.40317	0.157	0.191	1.57772e-10
CCL4	4.57376e-16	-0.409364	0.34	0.381	1.17477e-11
CLEC4D	2.81361e-16	-0.40998	0.098	0.129	7.22676e-12
ARID5B	4.62115e-51	-0.410701	0.245	0.328	1.18694e-46
SLC16A7	1.36964e-40	-0.423063	0.265	0.337	3.51793e-36
HLA-DQA2	3.28712e-19	-0.438176	0.132	0.171	8.44297e-15
PTCH2	9.77151e-18	-0.438256	0.13	0.166	2.50981e-13
GBP2	3.10967e-44	-0.443274	0.596	0.644	7.98719e-40
PIM1	1.49996e-35	-0.448079	0.186	0.247	3.85264e-31
SLC1A2	8.76849e-15	-0.454533	0.077	0.104	2.25219e-10
EPHA1-AS1	5.00114e-17	-0.459797	0.101	0.134	1.28454e-12
FLVCR2	8.78927e-46	-0.464645	0.269	0.345	2.25752e-41
SH2B2	1.57841e-19	-0.472954	0.113	0.15	4.05415e-15
LIMK2	8.68823e-47	-0.475323	0.353	0.427	2.23157e-42
SBNO2	1.24879e-36	-0.490514	0.214	0.277	3.20753e-32
GPRIN3	4.42176e-66	-0.506102	0.275	0.37	1.13573e-61
NBPF26	3.87576e-28	-0.513363	0.129	0.176	9.9549e-24
JAK3	1.76409e-31	-0.529625	0.117	0.166	4.53107e-27
HRH2	2.05574e-136	-0.630952	0.444	0.568	5.28016e-132
NECTIN2	5.20927e-41	-0.662354	0.113	0.171	1.338e-36
GBP1	3.84194e-38	-0.695743	0.328	0.389	9.86803e-34
TMEM176B	2.54899e-86	-0.719016	0.197	0.299	6.54709e-82
TMEM176A	1.23179e-47	-0.719645	0.114	0.176	3.16385e-43
EFNA5	7.03994e-28	-0.721035	0.084	0.124	1.80821e-23
LINC02649	8.19804e-55	-0.728951	0.152	0.225	2.10567e-50
GBP5	4.12365e-59	-0.92985	0.186	0.262	1.05916e-54
MCTP2	2.62111e-74	-0.991696	0.193	0.281	6.73232e-70
FAM20A	7.24711e-126	-1.42334	0.078	0.179	1.86142e-121
Differentially expressed genes (DEGs) identified using the FindAllMarkers function in Seurat. The table reports the gene symbol (gene), the raw p-value from the differential expression test (p_val), the average log₂ fold change between the two groups (avg_log2FC, where positive values indicate higher expression in group 1 compared to the rest of clusters), the proportion of cells expressing each gene in group 1 and group 2 (pct.1 and pct.2), the Bonferroni-adjusted p-value (p_val_adj), and the corresponding cluster number. Only genes meeting the adjusted p < 0.05 threshold were considered significant.

### Sheet: Supplementary Table 15..
Supplementary Table 15. Differential expressed genes ordered by decreasing avg log2FC. Classical monocyte subset Remission vs active samples.
gene	p_val	avg_log2FC	pct.1	pct.2	p_val_adj
IL1R2	1.59525e-157	3.08966	0.135	0.049	4.14493e-153
ADAMTS2	0	2.57244	0.169	0.036	0
AHRR	1.04583e-60	1.40076	0.104	0.052	2.71737e-56
TPST1	2.51875e-58	1.36705	0.158	0.095	6.54446e-54
HSPA1B	1.44194e-43	1.32224	0.168	0.112	3.7466e-39
ZBTB16	6.66631e-17	1.29519	0.185	0.155	1.73211e-12
IFI44L	6.61061e-55	1.27576	0.174	0.111	1.71764e-50
HSPA1A	4.7588e-82	1.21989	0.175	0.097	1.23648e-77
G0S2	7.07997e-110	1.18217	0.243	0.14	1.83959e-105
GRB10	5.78891e-52	1.14014	0.123	0.07	1.50413e-47
ABTB2	5.88124e-80	1.11492	0.137	0.069	1.52812e-75
FOLR3	4.14558e-60	1.11253	0.123	0.066	1.07715e-55
ADGRB3	1.36805e-53	1.0974	0.127	0.072	3.55459e-49
THBS1	8.38307e-22	1.06704	0.226	0.186	2.17817e-17
ARL4C	1.25874e-72	0.995142	0.282	0.195	3.27057e-68
SRGAP1	9.4916e-38	0.9842	0.145	0.096	2.4662e-33
PPAN	8.33063e-43	0.952981	0.103	0.058	2.16455e-38
GIMAP7	4.69466e-52	0.931084	0.191	0.126	1.21981e-47
CYP1B1	5.42402e-51	0.919068	0.251	0.178	1.40932e-46
UACA	7.63817e-34	0.909205	0.114	0.071	1.98462e-29
PHLDA1	4.07905e-42	0.902999	0.119	0.071	1.05986e-37
PPBP	1.66988e-19	0.855997	0.185	0.143	4.33884e-15
KCNQ1OT1	6.7326e-44	0.825776	0.174	0.115	1.74933e-39
AREG	1.33442e-27	0.821543	0.136	0.094	3.46721e-23
SAP30	2.83942e-34	0.80313	0.235	0.179	7.37765e-30
SEMA6B	3.08986e-55	0.776373	0.289	0.211	8.02839e-51
ADK	5.10757e-182	0.770255	0.715	0.6	1.3271e-177
CRADD	1.86365e-27	0.762518	0.388	0.336	4.84231e-23
HLA-DRB5	1.3377e-202	0.75203	0.57	0.399	3.47574e-198
XYLT1	1.83595e-127	0.74446	0.539	0.409	4.77035e-123
IFIT3	1.0987e-18	0.731567	0.102	0.071	2.85476e-14
HSPH1	4.50434e-28	0.72304	0.225	0.174	1.17036e-23
IFITM3	1.16906e-56	0.716871	0.461	0.378	3.03756e-52
LMNA	4.08359e-71	0.71391	0.338	0.243	1.06104e-66
CXCR4	7.7288e-89	0.711557	0.355	0.246	2.00817e-84
FAM117B	1.21779e-83	0.711077	0.369	0.265	3.1642e-79
PRKCG	3.44625e-51	0.689482	0.175	0.11	8.95439e-47
WDR47	3.87199e-46	0.674315	0.228	0.159	1.00606e-41
APOBEC3A	8.53372e-68	0.672925	0.324	0.229	2.21732e-63
IFI6	1.3226e-32	0.672507	0.205	0.151	3.43651e-28
SERPINB2	8.22606e-16	0.664389	0.112	0.082	2.13738e-11
FOXO3	1.40745e-213	0.663957	0.816	0.694	3.65697e-209
H2BC5	2.33826e-07	0.663536	0.142	0.121	0.00607551
SASH1	1.30437e-53	0.659334	0.275	0.196	3.38915e-49
JMY	8.35902e-36	0.659005	0.297	0.234	2.17192e-31
SLC35F1	2.06416e-20	0.649652	0.1	0.068	5.36331e-16
ZSWIM4	1.19782e-23	0.63182	0.111	0.075	3.11229e-19
ZC3H12C	4.13634e-55	0.630294	0.263	0.183	1.07475e-50
MB21D2	7.86717e-18	0.620798	0.107	0.077	2.04413e-13
ABCA1	2.45617e-111	0.614252	0.638	0.522	6.38187e-107
HSPA5	8.93164e-39	0.609335	0.678	0.644	2.32071e-34
RUNX3	1.02639e-42	0.608022	0.261	0.192	2.66686e-38
ARHGAP22	1.2223e-30	0.604063	0.171	0.121	3.1759e-26
CD44	3.23724e-254	0.599491	0.929	0.864	8.41133e-250
ZFP36L2	8.38795e-136	0.59765	0.67	0.551	2.17944e-131
TAMALIN	6.77143e-37	0.590111	0.176	0.12	1.75942e-32
GTF2A1	3.79887e-11	0.574576	0.17	0.14	9.87062e-07
TPRA1	2.14669e-35	0.574225	0.191	0.134	5.57775e-31
SLC16A6	2.72915e-42	0.572718	0.33	0.258	7.09115e-38
CD163	9.84049e-12	0.572445	0.285	0.258	2.55686e-07
IPCEF1	3.37343e-36	0.571503	0.299	0.234	8.76519e-32
IFITM1	4.66821e-13	0.566652	0.141	0.112	1.21294e-08
USP37	2.64725e-27	0.554124	0.232	0.18	6.87835e-23
DNAJB1	5.12665e-24	0.551768	0.38	0.333	1.33206e-19
ARHGAP26-AS1	1.35018e-23	0.551111	0.119	0.082	3.50818e-19
SLC19A2	1.86878e-26	0.549435	0.194	0.145	4.85564e-22
ST6GAL1	1.29233e-27	0.549011	0.231	0.179	3.35786e-23
TMEM131L	8.01869e-67	0.54648	0.471	0.378	2.0835e-62
SGMS2	2.93259e-67	0.545978	0.448	0.349	7.61974e-63
PRKAR2B	3.08783e-24	0.539594	0.171	0.126	8.0231e-20
TIPARP	5.3519e-67	0.538953	0.606	0.527	1.39058e-62
GIMAP4	2.04088e-23	0.537505	0.251	0.203	5.30283e-19
HES1	2.7496e-18	0.537328	0.2	0.16	7.14429e-14
EZR	2.31779e-80	0.536122	0.515	0.409	6.0223e-76
NELFB	1.45968e-09	0.533587	0.104	0.082	3.79268e-05
SLC38A1	1.78198e-13	0.53154	0.116	0.089	4.63013e-09
CCNY	1.07215e-81	0.526891	0.642	0.56	2.78576e-77
IQCN	3.49291e-28	0.521255	0.203	0.152	9.07562e-24
AKIRIN2	8.05189e-128	0.519933	0.686	0.569	2.09212e-123
RNF125	2.69305e-16	0.519511	0.151	0.117	6.99734e-12
C5AR1	5.03571e-87	0.518414	0.558	0.445	1.30843e-82
ANKRD42	3.93335e-13	0.516777	0.178	0.145	1.022e-08
TNFAIP8	6.75021e-59	0.51002	0.452	0.363	1.75391e-54
XAF1	5.10952e-22	0.50897	0.321	0.276	1.32761e-17
CDKN1A	8.95364e-57	0.499525	0.491	0.409	2.32643e-52
KIAA1958	1.257e-20	0.498603	0.192	0.149	3.26607e-16
MYADM	1.79962e-131	0.498582	0.692	0.566	4.67595e-127
CTNNB1	1.4223e-99	0.497578	0.836	0.781	3.69556e-95
TAF4B	3.76846e-09	0.495309	0.129	0.105	9.7916e-05
AHNAK	2.32696e-148	0.494475	0.852	0.771	6.04615e-144
HDAC9	9.68667e-86	0.491953	0.678	0.573	2.51689e-81
TXNDC16	1.89556e-20	0.489703	0.219	0.174	4.92522e-16
EMP1	8.62395e-15	0.48936	0.217	0.18	2.24076e-10
ATF7IP	3.75172e-50	0.489214	0.442	0.36	9.74809e-46
FBN2	1.16481e-22	0.485793	0.154	0.112	3.02652e-18
TAFA2	7.53618e-17	0.485747	0.198	0.159	1.95813e-12
CTTNBP2NL	7.64324e-14	0.485502	0.11	0.082	1.98594e-09
ISG15	1.49574e-17	0.484865	0.21	0.171	3.88639e-13
PPIF	1.02583e-42	0.484088	0.361	0.286	2.66541e-38
MIR23AHG	2.49429e-140	0.484077	0.817	0.724	6.48091e-136
MSR1	1.05132e-15	0.483582	0.161	0.127	2.73164e-11
KIF18A	1.74147e-16	0.482003	0.169	0.133	4.52487e-12
HMGB2	4.77578e-36	0.481684	0.534	0.479	1.24089e-31
PELI2	2.76018e-125	0.480083	0.816	0.734	7.17176e-121
HSH2D	7.43444e-22	0.477846	0.178	0.135	1.93169e-17
AHR	3.59178e-165	0.474503	0.875	0.776	9.33253e-161
AGPAT4	3.93115e-56	0.474219	0.467	0.379	1.02143e-51
EIF2AK3	2.29837e-33	0.473731	0.489	0.429	5.97184e-29
RHOB	1.73596e-40	0.472133	0.506	0.441	4.51055e-36
SNTB1	5.81952e-50	0.469584	0.459	0.376	1.51208e-45
ACBD6	4.13121e-41	0.469439	0.36	0.285	1.07341e-36
SAMD9L	1.36478e-10	0.469073	0.151	0.125	3.5461e-06
GCH1	1.49753e-44	0.465366	0.606	0.536	3.89104e-40
CALCRL	2.44527e-12	0.464305	0.143	0.114	6.35355e-08
PDE4DIP	6.6446e-16	0.461308	0.116	0.086	1.72647e-11
CPPED1	2.16719e-87	0.46034	0.685	0.588	5.63101e-83
ATF3	4.94189e-72	0.459452	0.713	0.638	1.28405e-67
KLF6	4.05439e-218	0.45742	0.956	0.906	1.05345e-213
CYP1B1-AS1	3.23582e-20	0.456449	0.205	0.161	8.40764e-16
CD109	2.52091e-22	0.454281	0.23	0.182	6.55008e-18
BAG3	2.35329e-09	0.453702	0.101	0.08	6.11457e-05
FGD4	6.96659e-77	0.453614	0.718	0.648	1.81013e-72
GPR183	7.29736e-33	0.4518	0.392	0.326	1.89607e-28
ARFIP1	3.0514e-28	0.451553	0.247	0.19	7.92846e-24
RTN1	2.56171e-40	0.451452	0.458	0.384	6.6561e-36
UBC	6.29331e-135	0.451094	0.921	0.88	1.63519e-130
FCAR	2.59518e-74	0.450735	0.629	0.532	6.74304e-70
PELI1	7.58148e-47	0.450165	0.724	0.68	1.9699e-42
PREPL	5.04627e-08	0.450155	0.169	0.146	0.00131117
ARL4A	1.87319e-57	0.449931	0.511	0.422	4.86711e-53
NR4A3	1.30491e-18	0.44901	0.292	0.247	3.39055e-14
ZBTB10	3.56576e-08	0.448492	0.187	0.161	0.000926492
TSC22D3	6.12413e-109	0.448224	0.729	0.629	1.59123e-104
NRGN	2.57505e-21	0.448053	0.431	0.375	6.69075e-17
ANTXR2	2.84404e-124	0.445198	0.786	0.688	7.38967e-120
EREG	3.55284e-17	0.444819	0.435	0.391	9.23135e-13
ABHD5	4.67877e-28	0.442125	0.562	0.503	1.21569e-23
RAP1B	1.48751e-137	0.440907	0.906	0.872	3.86501e-133
NFIA	1.37964e-23	0.440308	0.298	0.246	3.58471e-19
CSGALNACT1	1.18584e-09	0.440198	0.187	0.16	3.08116e-05
ADCY9	3.08542e-17	0.437977	0.17	0.132	8.01684e-13
MALT1	2.92448e-48	0.437894	0.533	0.454	7.59867e-44
RELL1	6.83619e-58	0.437453	0.433	0.338	1.77625e-53
HCP5	1.54097e-08	0.437438	0.178	0.153	0.000400391
LINC02580	3.00474e-12	0.435376	0.119	0.092	7.80722e-08
IL18	2.56036e-24	0.434473	0.181	0.134	6.65259e-20
SEMA3C	1.03712e-09	0.433543	0.143	0.118	2.69475e-05
SSBP2	1.66833e-57	0.431484	0.564	0.476	4.33483e-53
MAP2K1	1.33282e-57	0.427695	0.563	0.479	3.46306e-53
MAFF	1.57784e-24	0.427102	0.306	0.252	4.09971e-20
PRDM1	1.04648e-17	0.425993	0.194	0.154	2.71908e-13
GCLC	4.34393e-20	0.425545	0.175	0.133	1.12868e-15
POLR2A	5.65766e-24	0.425421	0.403	0.349	1.47003e-19
ANXA1	2.78229e-134	0.424717	0.915	0.86	7.22922e-130
RPS6KA5	1.31763e-38	0.424149	0.489	0.415	3.4236e-34
CASS4	1.35596e-09	0.424092	0.12	0.097	3.5232e-05
SIK3	5.44311e-193	0.423834	0.971	0.95	1.41428e-188
GNG2	2.30821e-67	0.423812	0.64	0.555	5.99743e-63
DDIT3	2.30116e-33	0.423802	0.31	0.244	5.97911e-29
MBNL1	5.13727e-204	0.423747	0.99	0.981	1.33482e-199
ATP2B1	4.15362e-204	0.423746	0.961	0.921	1.07923e-199
BAIAP2	6.34618e-16	0.423557	0.172	0.136	1.64893e-11
TRPS1	6.51749e-80	0.422955	0.812	0.76	1.69344e-75
PARP8	9.12756e-73	0.421484	0.718	0.646	2.37161e-68
WDFY2	2.69628e-77	0.420618	0.733	0.658	7.00575e-73
INSR	1.93482e-24	0.419322	0.28	0.227	5.02724e-20
RGCC	6.13221e-40	0.418821	0.426	0.35	1.59333e-35
ITGA5	1.58033e-26	0.418469	0.396	0.34	4.10616e-22
MEGF9	1.18693e-24	0.418052	0.58	0.536	3.08401e-20
PIGBOS1	3.93689e-14	0.417261	0.121	0.091	1.02292e-09
DENND4A	5.45624e-104	0.416987	0.808	0.736	1.41769e-99
RBP7	1.74769e-28	0.416807	0.31	0.25	4.54103e-24
PRCP	3.59394e-41	0.416224	0.378	0.301	9.33814e-37
ADGRE5	7.21472e-85	0.415481	0.731	0.642	1.8746e-80
RAB11FIP1	6.35643e-169	0.415278	0.884	0.79	1.65159e-164
NFE2L2	4.44482e-87	0.414953	0.761	0.68	1.1549e-82
SESN3	2.46106e-09	0.4147	0.212	0.185	6.39457e-05
ARL6IP6	1.39387e-13	0.413204	0.142	0.111	3.6217e-09
EPB41L3	2.02417e-50	0.412474	0.68	0.616	5.2594e-46
PHLDA2	1.21747e-17	0.41191	0.18	0.141	3.16335e-13
CEP44	1.89646e-23	0.411737	0.234	0.183	4.92756e-19
BBC3	3.62282e-13	0.411111	0.118	0.09	9.41317e-09
IRS2	1.93187e-61	0.409783	0.584	0.488	5.01957e-57
GFOD1	1.18556e-22	0.409094	0.213	0.165	3.08045e-18
TBC1D9	2.24421e-33	0.408916	0.51	0.449	5.83114e-29
MARCHF3	3.06122e-13	0.408399	0.236	0.2	7.95396e-09
XIST	2.46339e-41	0.40823	0.239	0.168	6.40064e-37
RBBP8	1.34303e-19	0.407689	0.245	0.198	3.48959e-15
SNHG12	1.53602e-12	0.406592	0.119	0.091	3.99103e-08
SNHG7	6.53002e-29	0.406543	0.273	0.213	1.69669e-24
OAS2	1.42571e-12	0.405573	0.114	0.087	3.70441e-08
MCL1	2.03186e-194	0.40324	0.96	0.916	5.27937e-190
LILRA6	8.61897e-16	0.402943	0.149	0.115	2.23947e-11
NCEH1	1.0312e-14	0.402355	0.258	0.219	2.67936e-10
FRAT1	4.6043e-15	0.401793	0.157	0.123	1.19634e-10
TMEM123	4.40628e-51	0.401394	0.639	0.567	1.14488e-46
ABL1	6.71281e-17	0.400861	0.204	0.164	1.74419e-12
RAPGEF2	8.78143e-86	0.39951	0.75	0.666	2.28168e-81
RILPL2	3.91946e-108	0.399263	0.797	0.706	1.01839e-103
ABCC3	3.06242e-09	0.39874	0.119	0.096	7.95708e-05
RGS12	1.13552e-19	0.39834	0.204	0.16	2.95043e-15
GIMAP8	1.27556e-12	0.397704	0.149	0.119	3.31428e-08
RRP12	2.97002e-59	0.397259	0.576	0.487	7.71701e-55
VSTM1	1.82557e-12	0.395404	0.106	0.081	4.74338e-08
HSP90AA1	1.23163e-22	0.395294	0.743	0.723	3.20016e-18
IFI44	1.31387e-14	0.395118	0.22	0.183	3.41383e-10
PCF11	9.4777e-14	0.393589	0.567	0.536	2.46259e-09
DUSP1	1.97246e-133	0.3935	0.953	0.909	5.12504e-129
DYNLL1	6.52727e-26	0.39335	0.317	0.26	1.69598e-21
ANKH	4.54557e-09	0.393067	0.105	0.083	0.000118108
NR6A1	2.437e-12	0.392685	0.158	0.127	6.33206e-08
RNASE2	9.25713e-23	0.391255	0.273	0.222	2.40528e-18
VPS37C	5.67155e-21	0.391148	0.211	0.165	1.47364e-16
FAS	8.66282e-13	0.38998	0.172	0.14	2.25086e-08
MGLL	5.73554e-12	0.389104	0.115	0.088	1.49026e-07
C3AR1	1.62964e-13	0.388508	0.13	0.101	4.23431e-09
DLEU2	2.09311e-66	0.387212	0.802	0.751	5.43853e-62
TRIM24	8.75703e-23	0.386624	0.279	0.227	2.27534e-18
TTC7A	5.87261e-77	0.386569	0.67	0.576	1.52588e-72
PLAUR	1.72859e-36	0.384811	0.794	0.754	4.49139e-32
ABCC4	5.88121e-11	0.384748	0.103	0.079	1.52812e-06
HSPE1	1.50329e-12	0.384521	0.226	0.192	3.90599e-08
TNFRSF10B	5.97739e-27	0.384214	0.513	0.462	1.55311e-22
CPM	6.36785e-15	0.381523	0.194	0.157	1.65456e-10
STX11	1.12309e-81	0.381451	0.805	0.732	2.91812e-77
CDC14A	3.0187e-21	0.38006	0.332	0.282	7.84349e-17
P2RY8	5.55469e-47	0.378904	0.542	0.461	1.44327e-42
HLA-DQA1	1.74382e-37	0.377624	0.41	0.334	4.53097e-33
GPX1	1.82344e-115	0.376658	0.884	0.824	4.73783e-111
RGS1	4.27725e-27	0.374105	0.259	0.201	1.11136e-22
KLF7	3.34838e-44	0.373887	0.528	0.448	8.70011e-40
LGALS3	4.00592e-65	0.373841	0.744	0.684	1.04086e-60
KLF12	2.24668e-14	0.373797	0.202	0.165	5.83754e-10
EEPD1	2.45723e-45	0.373687	0.437	0.353	6.38461e-41
MCTP1	7.24731e-76	0.372767	0.922	0.886	1.88307e-71
LINC02432	2.45343e-11	0.372313	0.183	0.153	6.37476e-07
POLR1F	1.43587e-15	0.371185	0.309	0.266	3.73082e-11
DIAPH1	2.21278e-76	0.37024	0.735	0.655	5.74946e-72
AKAP13-AS1	6.30745e-13	0.37008	0.132	0.103	1.63887e-08
OAS1	3.8316e-11	0.368867	0.173	0.143	9.95565e-07
AATK	3.20367e-15	0.368724	0.182	0.145	8.32409e-11
IKZF1	3.18156e-23	0.368119	0.502	0.453	8.26666e-19
LDLR	2.29406e-49	0.366828	0.522	0.434	5.96064e-45
PTX3	2.16676e-07	0.366454	0.165	0.142	0.00562989
RYBP	1.13502e-50	0.365883	0.688	0.628	2.94912e-46
SLC25A33	2.38753e-17	0.365828	0.328	0.282	6.20353e-13
GCNT2	1.99652e-17	0.365352	0.275	0.231	5.18755e-13
VIM	5.11186e-165	0.364023	0.963	0.94	1.32822e-160
DDX60L	1.17408e-12	0.363849	0.428	0.398	3.05062e-08
VEGFA	2.26999e-15	0.363158	0.229	0.19	5.89812e-11
MTARC1	9.76834e-10	0.361282	0.109	0.086	2.53811e-05
PIK3R5	2.00855e-92	0.361107	0.851	0.802	5.21881e-88
GIMAP1	8.92381e-11	0.360938	0.15	0.122	2.31867e-06
ADAM17	8.21411e-93	0.36059	0.818	0.746	2.13427e-88
CLIP4	2.50771e-33	0.3597	0.481	0.416	6.51578e-29
FRMD3	3.17888e-07	0.35943	0.1	0.082	0.00825969
TANK-AS1	4.86942e-08	0.359147	0.137	0.114	0.00126522
INTS6L	3.72164e-19	0.357925	0.301	0.253	9.66993e-15
MLLT10	1.19366e-29	0.357839	0.37	0.306	3.1015e-25
RIGI	4.02942e-10	0.356805	0.151	0.124	1.04696e-05
HSP90AB1	4.853e-42	0.356726	0.611	0.542	1.26095e-37
TBC1D4	3.82599e-07	0.35633	0.117	0.097	0.00994108
FKBP5	3.86891e-11	0.356194	0.599	0.663	1.00526e-06
IRAK2	8.673e-19	0.355804	0.322	0.274	2.25351e-14
ARIH1	1.05987e-70	0.355681	0.929	0.905	2.75385e-66
GPR141	2.02646e-25	0.355563	0.461	0.406	5.26535e-21
TOB2	5.56472e-13	0.355342	0.153	0.122	1.44588e-08
ABI3	3.71302e-08	0.354639	0.111	0.091	0.000964754
DYSF	3.51266e-30	0.354304	0.333	0.267	9.12696e-26
RPF2	3.08448e-10	0.354063	0.179	0.15	8.0144e-06
SLC49A4	2.38765e-34	0.353599	0.65	0.589	6.20382e-30
PHLPP1	1.46568e-26	0.353542	0.396	0.336	3.80827e-22
OSBPL8	1.16761e-68	0.35303	0.877	0.837	3.03379e-64
GAS7	5.50278e-93	0.351047	0.843	0.776	1.42979e-88
RBBP5	3.58279e-08	0.350969	0.127	0.105	0.000930916
TCP11L2	4.44609e-13	0.350863	0.195	0.161	1.15523e-08
BTBD19	5.06152e-12	0.349538	0.151	0.121	1.31513e-07
ERCC6	9.35974e-11	0.347724	0.164	0.135	2.43194e-06
UBAP2	1.12837e-12	0.347385	0.2	0.166	2.93185e-08
ZCCHC7	3.4861e-20	0.345295	0.4	0.352	9.05794e-16
MBOAT1	3.22501e-14	0.345145	0.281	0.241	8.37955e-10
EAF2	3.70109e-15	0.345107	0.204	0.165	9.61654e-11
NINJ1	2.15093e-32	0.344726	0.466	0.403	5.58876e-28
DTNA	7.80729e-07	0.343891	0.116	0.097	0.0202857
CITED2	3.78929e-27	0.343723	0.309	0.248	9.84572e-23
CALM2	4.42576e-98	0.343615	0.839	0.76	1.14995e-93
GASK1B-AS1	5.79274e-08	0.342968	0.175	0.151	0.00150513
AZIN1	2.24238e-20	0.34206	0.441	0.395	5.82637e-16
LHFPL2	3.55467e-14	0.341753	0.187	0.151	9.2361e-10
ZBTB11	3.05071e-12	0.34115	0.426	0.392	7.92667e-08
CALHM6	5.54955e-28	0.340556	0.352	0.288	1.44194e-23
CRLS1	6.92828e-11	0.340075	0.179	0.149	1.80017e-06
FBXO34	1.64487e-35	0.339656	0.591	0.531	4.27386e-31
TRIM27	1.42231e-11	0.338982	0.151	0.121	3.69559e-07
PRKCE	1.26869e-43	0.338662	0.618	0.549	3.29643e-39
LRRC8D	1.72897e-24	0.338188	0.404	0.345	4.49238e-20
RAB7A	3.58175e-53	0.337648	0.907	0.873	9.30647e-49
ZDHHC14	2.0269e-08	0.337316	0.118	0.096	0.000526649
LONRF3	1.91345e-31	0.335678	0.528	0.462	4.97172e-27
IGF1R	1.98278e-08	0.335071	0.167	0.141	0.000515187
NRBF2	3.1459e-13	0.3346	0.213	0.177	8.174e-09
ROCK2	1.72372e-16	0.334577	0.289	0.245	4.47874e-12
SLC9A1	2.14438e-15	0.334114	0.301	0.259	5.57174e-11
KCNAB2	8.92669e-34	0.333759	0.502	0.436	2.31942e-29
NUP58	8.8193e-18	0.332736	0.435	0.393	2.29152e-13
MRPL27	9.98415e-08	0.332728	0.102	0.083	0.00259418
YWHAZ	4.43169e-117	0.332025	0.95	0.913	1.15149e-112
SPOP	1.23451e-16	0.331454	0.286	0.242	3.20763e-12
ANXA5	8.49182e-77	0.331408	0.742	0.666	2.20643e-72
HSPA8	1.27212e-20	0.331053	0.366	0.316	3.30534e-16
HEXIM1	6.86474e-16	0.331016	0.236	0.194	1.78367e-11
LINC01410	7.3752e-08	0.33065	0.106	0.086	0.0019163
FAR2	7.71551e-15	0.330288	0.333	0.291	2.00472e-10
NCF1	9.79674e-20	0.328809	0.281	0.231	2.54549e-15
TSNARE1	1.81989e-15	0.328438	0.165	0.129	4.72861e-11
ZNF609	2.49333e-19	0.328404	0.459	0.415	6.47843e-15
PTAFR	1.59955e-34	0.327399	0.452	0.379	4.15612e-30
SPATA5	4.77687e-08	0.326339	0.144	0.121	0.00124117
UTRN	1.01009e-56	0.32576	0.91	0.905	2.62451e-52
LACC1	5.25628e-13	0.325639	0.16	0.127	1.36574e-08
EEA1	6.71464e-14	0.325203	0.295	0.256	1.74466e-09
UQCC5	2.57621e-07	0.324565	0.105	0.086	0.00669376
MX2	5.86546e-17	0.32432	0.387	0.344	1.52402e-12
HAT1	5.05742e-12	0.324267	0.198	0.165	1.31407e-07
SEC24A	1.71115e-11	0.324228	0.216	0.183	4.44607e-07
MARCKSL1	2.23847e-14	0.323661	0.195	0.158	5.81621e-10
HSP90B1	6.23804e-21	0.323277	0.52	0.476	1.62083e-16
GIMAP2	3.39306e-11	0.323117	0.158	0.129	8.8162e-07
VKORC1L1	1.31211e-06	0.322873	0.115	0.096	0.0340926
DHX34	2.82786e-15	0.321942	0.219	0.179	7.34763e-11
PPP4R3A	8.84597e-13	0.321906	0.571	0.546	2.29845e-08
CHORDC1	9.63232e-12	0.321415	0.248	0.214	2.50277e-07
SUCO	1.19501e-09	0.32108	0.507	0.482	3.105e-05
LGALS2	1.48656e-34	0.320984	0.533	0.461	3.86253e-30
CEP85L	5.34789e-15	0.32067	0.437	0.399	1.38954e-10
PTPN4	1.05966e-07	0.320495	0.157	0.134	0.0027533
DUSP10	6.53185e-18	0.320265	0.316	0.27	1.69717e-13
CEBPD	2.08613e-72	0.319988	0.816	0.774	5.42038e-68
RIPOR2	2.75088e-22	0.319708	0.618	0.582	7.14762e-18
ARHGAP24	5.37344e-25	0.319376	0.647	0.604	1.39618e-20
SKAP2	7.09418e-33	0.319207	0.605	0.545	1.84328e-28
NEK1	1.34206e-11	0.318505	0.286	0.251	3.48707e-07
RRAS	1.02417e-11	0.318293	0.157	0.126	2.66111e-07
PPP3CA	4.22917e-67	0.318201	0.821	0.773	1.09887e-62
JMJD1C	1.09022e-123	0.317718	0.989	0.978	2.83271e-119
YBX3	1.06689e-24	0.317021	0.652	0.611	2.77209e-20
MPP7	4.69832e-32	0.316921	0.533	0.468	1.22077e-27
RFX2	3.698e-67	0.316609	0.713	0.622	9.60851e-63
IRF2	2.01424e-15	0.316301	0.267	0.224	5.23361e-11
RSU1	7.83535e-10	0.315792	0.235	0.206	2.03586e-05
METTL25	1.86126e-08	0.315605	0.216	0.189	0.00048361
MZT2A	1.45319e-06	0.31551	0.107	0.089	0.0377583
NME8	2.90476e-08	0.315505	0.156	0.132	0.000754743
MAP4K4	4.22289e-44	0.314737	0.652	0.586	1.09723e-39
MITF	2.92854e-17	0.31469	0.278	0.232	7.60921e-13
HBEGF	4.24908e-12	0.313726	0.306	0.268	1.10404e-07
ARPIN	5.48957e-08	0.313308	0.105	0.085	0.00142635
MTURN	2.06554e-08	0.312948	0.153	0.129	0.000536688
RFX3	2.76501e-32	0.312211	0.54	0.477	7.18432e-28
PIGB	2.49961e-09	0.311695	0.151	0.125	6.49474e-05
SLCO3A1	1.23469e-98	0.311461	0.897	0.839	3.2081e-94
RAB9A	3.53628e-10	0.311239	0.146	0.119	9.18831e-06
RPGR	1.63841e-26	0.311183	0.404	0.342	4.25707e-22
GSN	2.19614e-12	0.311163	0.185	0.152	5.70623e-08
PEAK1	2.93714e-15	0.310993	0.328	0.285	7.63158e-11
KDM6A	1.52263e-59	0.310435	0.771	0.71	3.95625e-55
IPMK	2.57787e-46	0.309806	0.658	0.589	6.69809e-42
PTK2B	2.59903e-67	0.309556	0.819	0.759	6.75307e-63
ACVR1	1.95356e-08	0.309466	0.141	0.117	0.000507594
ISG20	7.56397e-07	0.309332	0.106	0.088	0.0196535
CHKA	2.74213e-21	0.308903	0.525	0.476	7.12487e-17
MCU	1.2342e-12	0.308467	0.321	0.284	3.20683e-08
S100A10	4.91709e-81	0.308414	0.901	0.875	1.27761e-76
PDSS2	1.56265e-13	0.307874	0.282	0.244	4.06022e-09
IER2	8.05855e-17	0.307817	0.875	0.853	2.09385e-12
RFTN1	5.92346e-10	0.307481	0.201	0.172	1.53909e-05
RNF19B	5.89712e-16	0.30744	0.373	0.331	1.53225e-11
ITPKB	3.32215e-10	0.30697	0.168	0.14	8.63195e-06
RASGEF1B	8.10956e-97	0.306968	0.877	0.784	2.10711e-92
ANXA11	6.2528e-25	0.306945	0.441	0.383	1.62467e-20
SERPINB8	1.06876e-12	0.306887	0.169	0.137	2.77695e-08
PPP1CB	6.45604e-57	0.306847	0.761	0.7	1.67747e-52
MID1IP1	8.81084e-23	0.306658	0.304	0.249	2.28932e-18
SLC44A1	5.79332e-20	0.306177	0.364	0.312	1.50528e-15
FARS2	1.88412e-18	0.306158	0.287	0.239	4.89552e-14
UBTD2	5.19829e-09	0.306088	0.168	0.141	0.000135067
ITPA	3.02103e-09	0.305873	0.126	0.102	7.84955e-05
CKS2	1.36918e-08	0.305851	0.163	0.138	0.000355754
LINC01504	1.08045e-07	0.305734	0.134	0.112	0.00280732
MNAT1	2.25786e-10	0.305488	0.156	0.128	5.86661e-06
ZRANB1	3.50364e-12	0.305363	0.241	0.205	9.1035e-08
PHACTR2	4.2019e-24	0.304887	0.539	0.487	1.09178e-19
PIBF1	2.43724e-09	0.304596	0.278	0.248	6.33269e-05
SPTLC2	7.27052e-42	0.30432	0.654	0.588	1.8891e-37
BIRC3	2.60075e-14	0.303646	0.288	0.247	6.75753e-10
SLFN12	1.44425e-06	0.302956	0.11	0.091	0.037526
C16orf54	1.50616e-07	0.302779	0.114	0.094	0.00391345
SRBD1	4.70173e-10	0.302626	0.279	0.248	1.22165e-05
FNIP2	9.87663e-34	0.302081	0.52	0.447	2.56624e-29
PBX3	2.38755e-22	0.301738	0.461	0.409	6.20357e-18
THRA	3.80843e-09	0.301523	0.144	0.119	9.89545e-05
RFLNB	1.70947e-12	0.301264	0.206	0.171	4.4417e-08
LPIN2	4.01733e-15	0.300424	0.341	0.299	1.04382e-10
DHX57	2.5187e-15	0.300258	0.256	0.214	6.54435e-11
IL3RA	6.4261e-12	0.300167	0.23	0.196	1.66969e-07
OLR1	6.23485e-24	0.299917	0.481	0.427	1.62e-19
HSD11B1-AS1	7.50231e-07	0.29987	0.111	0.092	0.0194932
CHMP5	1.27945e-10	0.299833	0.167	0.138	3.32439e-06
MDM2	1.33015e-12	0.299658	0.343	0.306	3.45614e-08
FOSB	7.50047e-73	0.299291	0.895	0.818	1.94885e-68
SIDT2	1.74638e-07	0.299149	0.111	0.091	0.00453762
IMP3	4.80889e-09	0.299002	0.125	0.101	0.000124949
S100Z	2.08831e-19	0.298432	0.428	0.38	5.42607e-15
HERPUD1	1.57039e-38	0.297979	0.683	0.625	4.08034e-34
TANGO6	5.02886e-09	0.297972	0.178	0.151	0.000130665
CCNYL1	5.79849e-08	0.297944	0.258	0.231	0.00150662
CYSLTR2	1.11114e-07	0.29777	0.179	0.154	0.00288708
BORCS5	1.56559e-06	0.297563	0.163	0.142	0.0406786
REV3L	2.61261e-20	0.29654	0.543	0.495	6.78835e-16
MAST2	1.79975e-08	0.296278	0.139	0.115	0.000467628
CCM2	1.6368e-11	0.295885	0.29	0.254	4.25289e-07
PDE7B	3.28336e-07	0.295498	0.243	0.218	0.00853115
CREBRF	1.06405e-22	0.294643	0.471	0.418	2.76473e-18
SIK1	1.98935e-12	0.294293	0.175	0.142	5.16893e-08
MAP2K5	7.27156e-12	0.293729	0.323	0.289	1.88937e-07
DDX10	6.62299e-08	0.293497	0.172	0.147	0.00172085
BASP1	5.05189e-08	0.293324	0.412	0.387	0.00131263
ELL	7.26316e-26	0.293217	0.46	0.399	1.88719e-21
CPEB3	7.60945e-18	0.293185	0.306	0.258	1.97716e-13
NFKB1	4.80794e-68	0.292905	0.886	0.827	1.24925e-63
MAP3K8	2.32675e-27	0.292243	0.733	0.704	6.04559e-23
CCDC144A	4.54381e-07	0.291914	0.11	0.091	0.0118062
UMAD1	1.69222e-07	0.291727	0.228	0.203	0.00439689
FOXO1	3.45402e-24	0.291477	0.573	0.528	8.97458e-20
SAMSN1	1.75275e-38	0.291241	0.727	0.673	4.55418e-34
PRDX1	4.03645e-24	0.291142	0.362	0.302	1.04879e-19
CYCS	1.81181e-11	0.291093	0.327	0.29	4.70764e-07
HVCN1	1.67785e-13	0.291056	0.238	0.199	4.35957e-09
LYL1	5.81711e-09	0.290149	0.139	0.114	0.000151146
YWHAQ	2.68726e-17	0.289665	0.54	0.496	6.9823e-13
NCOA3	2.0434e-37	0.289348	0.641	0.584	5.30938e-33
PLIN2	6.37702e-25	0.288982	0.44	0.38	1.65694e-20
FAM110A	1.51546e-11	0.288641	0.182	0.15	3.93763e-07
ACAT2	4.73695e-07	0.288381	0.12	0.1	0.012308
KCNE3	1.41295e-12	0.288054	0.204	0.169	3.67127e-08
SDF2L1	7.37631e-08	0.287873	0.137	0.115	0.00191659
FRA10AC1	1.28795e-09	0.286988	0.162	0.135	3.34647e-05
UBB	1.7889e-28	0.286579	0.522	0.457	4.6481e-24
GABARAPL1	1.48562e-24	0.286554	0.584	0.53	3.86009e-20
MTSS1	2.36962e-17	0.286362	0.491	0.451	6.15698e-13
JDP2	1.64016e-07	0.286272	0.462	0.443	0.00426163
PRXL2C	9.00336e-10	0.286197	0.171	0.143	2.33934e-05
SPAG1	4.11445e-07	0.284629	0.126	0.105	0.0106906
CYTH1	1.00874e-59	0.284415	0.81	0.749	2.621e-55
ATP1B3	3.59794e-17	0.284315	0.641	0.606	9.34853e-13
BAZ2B	1.0417e-23	0.284086	0.748	0.718	2.70664e-19
NHSL2	5.91659e-09	0.283811	0.207	0.178	0.000153731
IQGAP2	1.83405e-37	0.283643	0.747	0.693	4.76542e-33
CAPG	1.81076e-24	0.283487	0.398	0.337	4.7049e-20
MAPRE2	8.84625e-07	0.2828	0.435	0.415	0.0229852
MYO5A	7.21657e-24	0.282635	0.534	0.483	1.87508e-19
CARD8	1.09676e-12	0.282332	0.3	0.261	2.8497e-08
NOP10	6.2806e-20	0.28231	0.358	0.306	1.63189e-15
MGA	7.68735e-07	0.281868	0.159	0.137	0.019974
TCF7L2	5.90101e-15	0.28186	0.503	0.466	1.53326e-10
TAGLN2	1.09983e-37	0.281723	0.585	0.513	2.85768e-33
NSFL1C	1.02857e-12	0.281684	0.228	0.191	2.67254e-08
DAAM1	2.59679e-08	0.28156	0.123	0.1	0.000674723
CAMKMT	3.2444e-13	0.281502	0.382	0.343	8.42992e-09
RASA1	2.65027e-12	0.28067	0.349	0.312	6.88621e-08
MED13L	7.05402e-134	0.280387	0.984	0.97	1.83284e-129
TESK2	6.96301e-08	0.279236	0.138	0.115	0.0018092
ENOX2	2.02234e-09	0.278748	0.19	0.161	5.25464e-05
NOP56	1.16371e-09	0.278543	0.153	0.126	3.02366e-05
RABGEF1	1.33681e-34	0.278263	0.77	0.732	3.47344e-30
SNAI1	4.01716e-07	0.278169	0.159	0.136	0.0104378
ERBIN	5.62522e-52	0.277709	0.779	0.719	1.4616e-47
FLI1	2.22005e-26	0.27692	0.565	0.505	5.76836e-22
NTAN1	2.64426e-07	0.275094	0.117	0.096	0.00687058
NEDD9	1.234e-55	0.27475	0.81	0.751	3.2063e-51
SIK2	2.08116e-15	0.27391	0.365	0.321	5.40747e-11
TEX2	3.7659e-08	0.273555	0.177	0.151	0.000978495
MASTL	1.59448e-07	0.273148	0.149	0.126	0.00414295
ATP8B4	4.20794e-14	0.273128	0.365	0.323	1.09335e-09
CAMK1D	2.95087e-32	0.27305	0.6	0.536	7.66725e-28
SMDT1	1.21234e-15	0.272927	0.296	0.252	3.15003e-11
RNASE6	2.07408e-14	0.27272	0.339	0.296	5.38909e-10
TRDMT1	3.73632e-10	0.272637	0.204	0.173	9.70808e-06
GET3	1.68198e-06	0.272218	0.112	0.093	0.0437028
ESYT2	3.34586e-40	0.271909	0.7	0.642	8.69355e-36
CHD7	1.26296e-07	0.271668	0.154	0.131	0.00328156
ELF1	2.0575e-96	0.270394	0.966	0.943	5.346e-92
MED26	8.81836e-09	0.270361	0.206	0.177	0.000229128
TRIO	9.18759e-31	0.270155	0.626	0.573	2.38721e-26
ICAM2	8.22041e-07	0.269924	0.14	0.119	0.0213591
RAB10	8.37069e-44	0.269342	0.707	0.637	2.17496e-39
PPM1L	9.7146e-22	0.268951	0.473	0.418	2.52414e-17
CBFA2T2	1.95528e-10	0.268738	0.25	0.217	5.08041e-06
TBCK	1.45361e-08	0.268735	0.259	0.23	0.000377691
WASHC2A	2.64378e-10	0.267972	0.232	0.199	6.86934e-06
IRF7	4.33999e-08	0.267762	0.165	0.14	0.00112766
ARSG	9.85297e-15	0.267448	0.342	0.299	2.5601e-10
TMCC1	8.18055e-13	0.267394	0.393	0.356	2.12555e-08
LYAR	1.8766e-09	0.267037	0.161	0.133	4.87598e-05
TAF3	1.98275e-12	0.267011	0.297	0.258	5.15178e-08
FAM168A	1.25631e-10	0.266727	0.332	0.298	3.26428e-06
ANKRD28	9.53286e-37	0.266577	0.641	0.57	2.47692e-32
FOS	7.66565e-97	0.266081	0.993	0.987	1.99177e-92
NCOA2	2.87132e-38	0.265599	0.765	0.717	7.46054e-34
LINC01619	5.07401e-08	0.265551	0.728	0.712	0.00131838
WDR45B	8.64431e-12	0.265384	0.351	0.313	2.24605e-07
COMMD10	2.32767e-17	0.265071	0.504	0.46	6.04797e-13
CBFA2T3	3.75724e-07	0.265062	0.141	0.119	0.00976242
SESN1	1.05343e-11	0.265014	0.299	0.263	2.73713e-07
INPP5D	8.93508e-30	0.264985	0.613	0.555	2.3216e-25
EVI5	2.55664e-52	0.264646	0.784	0.713	6.64292e-48
ARRDC2	3.4857e-09	0.264608	0.158	0.131	9.0569e-05
MARCKS	9.21222e-26	0.26458	0.493	0.434	2.39361e-21
MAFB	4.22812e-34	0.26456	0.672	0.615	1.09859e-29
USP36	1.44104e-12	0.264372	0.369	0.331	3.74426e-08
DOCK4	1.66271e-20	0.264244	0.534	0.485	4.32021e-16
FOXN2	1.74256e-18	0.263729	0.495	0.45	4.5277e-14
CD83	1.349e-62	0.263672	0.903	0.844	3.50512e-58
ZNF487	2.84961e-12	0.263513	0.253	0.216	7.40414e-08
GRAMD1B	1.28263e-09	0.263507	0.189	0.159	3.33267e-05
ZFP36	5.19483e-66	0.263418	0.913	0.862	1.34977e-61
YTHDF3	1.33066e-22	0.262039	0.681	0.638	3.45745e-18
BTN3A2	1.98033e-07	0.262021	0.138	0.116	0.00514549
CRTC1	4.43656e-07	0.261726	0.153	0.13	0.0115275
NDUFB5	3.37131e-11	0.261173	0.211	0.178	8.75966e-07
SYAP1	3.92002e-13	0.260992	0.487	0.452	1.01854e-08
ACVR2A	2.96542e-13	0.260835	0.232	0.194	7.70504e-09
MAP1LC3B	1.54509e-26	0.260285	0.728	0.687	4.01462e-22
CD33	5.68374e-15	0.26023	0.26	0.217	1.47681e-10
AFF1	1.02699e-10	0.260172	0.422	0.391	2.66843e-06
RPL22L1	5.44755e-15	0.259875	0.359	0.315	1.41544e-10
SOS1	1.05177e-15	0.259591	0.448	0.406	2.73281e-11
TRERF1	2.31653e-10	0.259461	0.302	0.267	6.01905e-06
ELL2	1.44617e-29	0.258919	0.69	0.641	3.75759e-25
PRIM2	2.39344e-07	0.258896	0.169	0.146	0.00621887
SRPK2	9.03513e-32	0.258883	0.645	0.584	2.3476e-27
CEP350	4.35847e-20	0.258827	0.558	0.513	1.13246e-15
TMEM43	4.61243e-09	0.258721	0.16	0.133	0.000119845
MYO1E	2.43281e-15	0.25868	0.306	0.262	6.32117e-11
MAP3K7CL	2.3949e-07	0.257962	0.172	0.148	0.00622267
HIPK1	3.9164e-21	0.257791	0.551	0.504	1.0176e-16
SNHG32	2.07557e-13	0.257505	0.289	0.249	5.39296e-09
LRRFIP1	1.19643e-100	0.257218	0.982	0.966	3.10868e-96
MGST3	6.36965e-12	0.256815	0.255	0.218	1.65503e-07
PLAAT3	1.47707e-07	0.256596	0.129	0.107	0.00383787
PID1	5.44239e-21	0.256473	0.72	0.682	1.4141e-16
CST3	3.2559e-66	0.256237	0.907	0.894	8.4598e-62
PVT1	2.47408e-08	0.25605	0.21	0.182	0.000642839
RNGTT	3.494e-24	0.25547	0.505	0.445	9.07845e-20
TRAF3	5.29486e-31	0.254999	0.658	0.608	1.37576e-26
SMCHD1	8.27822e-41	0.25492	0.884	0.885	2.15093e-36
PTGER2	9.80925e-17	0.25452	0.338	0.288	2.54874e-12
GBF1	8.35562e-15	0.25404	0.412	0.369	2.17104e-10
TMEM164	1.91764e-13	0.253907	0.342	0.301	4.98261e-09
NADK	1.18565e-11	0.253795	0.301	0.264	3.08067e-07
TIAM2	1.58497e-06	0.253786	0.173	0.151	0.0411824
MAK	3.4775e-07	0.253664	0.147	0.124	0.0090356
ARHGEF18	1.44393e-09	0.253005	0.297	0.265	3.75177e-05
SESN2	6.96807e-07	0.252748	0.177	0.153	0.0181051
CCNH	7.47949e-23	0.252396	0.754	0.718	1.94339e-18
STT3B	3.46397e-21	0.252395	0.624	0.583	9.00043e-17
HIPK3	2.67836e-37	0.252292	0.756	0.7	6.95918e-33
FBXW7	2.35411e-62	0.252194	0.919	0.889	6.11669e-58
PLK2	2.15532e-09	0.25172	0.199	0.169	5.60018e-05
PTGER4	6.07103e-07	0.251699	0.231	0.206	0.0157743
PTBP2	2.14681e-12	0.251658	0.525	0.493	5.57806e-08
KRCC1	1.51507e-08	0.250925	0.169	0.143	0.00039366
HEATR5A	2.48459e-08	0.250745	0.177	0.15	0.000645571
PPP1R15A	6.25918e-66	0.250723	0.936	0.902	1.62632e-61
NFYC	4.56495e-12	0.250544	0.309	0.271	1.18611e-07
SNX2	8.68029e-28	0.250436	0.573	0.514	2.2554e-23
EPS8	6.11611e-08	0.249506	0.207	0.18	0.00158915
MS4A6A	1.70856e-44	0.249155	0.761	0.699	4.43935e-40
KIAA0319L	2.09551e-08	0.248864	0.279	0.249	0.000544476
MBP	1.93875e-41	0.248687	0.807	0.765	5.03745e-37
LYPLAL1	1.76365e-08	0.248522	0.22	0.192	0.000458248
MFSD4B	1.34631e-07	0.247548	0.198	0.173	0.00349812
OSBPL1A	8.74581e-08	0.247119	0.195	0.169	0.00227242
MIR222HG	7.72646e-21	0.246904	0.5	0.446	2.00757e-16
SGK3	7.68854e-19	0.246379	0.556	0.514	1.99771e-14
HERC1	1.26493e-19	0.246311	0.679	0.65	3.28666e-15
CELF1	4.48717e-36	0.246096	0.659	0.591	1.1659e-31
SRSF7	3.99697e-09	0.24597	0.551	0.526	0.000103853
OTUD1	4.92846e-07	0.245823	0.246	0.22	0.0128056
GPD2	1.59828e-13	0.245498	0.408	0.366	4.15282e-09
LRRC8B	1.19174e-12	0.245384	0.354	0.314	3.09649e-08
ASGR2	1.23104e-09	0.244852	0.24	0.208	3.1986e-05
ESCO1	3.68295e-12	0.244527	0.352	0.313	9.56942e-08
MRPL34	2.1768e-07	0.244409	0.173	0.149	0.00565599
PPP3R1	5.25175e-37	0.244034	0.793	0.751	1.36456e-32
HNRNPC	2.89603e-52	0.243648	0.923	0.894	7.52475e-48
AKAP13	1.49779e-49	0.243339	0.941	0.939	3.89172e-45
NAGK	7.09894e-20	0.243217	0.393	0.341	1.84452e-15
JMJD6	3.47278e-10	0.243106	0.314	0.279	9.02331e-06
NQO2	1.79376e-07	0.242855	0.185	0.16	0.00466074
RBM14	8.06789e-09	0.242718	0.229	0.2	0.000209628
TFCP2	1.91198e-10	0.242155	0.301	0.266	4.96791e-06
MAPK1	3.95007e-27	0.241972	0.616	0.562	1.02635e-22
NCK1	3.74424e-11	0.241654	0.284	0.248	9.72866e-07
TGIF1	1.58183e-11	0.241557	0.275	0.238	4.11008e-07
GAPT	4.1946e-07	0.241209	0.188	0.164	0.0108988
ARHGAP31	3.36664e-16	0.241035	0.436	0.391	8.74753e-12
DNAJB6	9.81269e-25	0.240895	0.644	0.593	2.54963e-20
ARHGAP27	1.50409e-09	0.240879	0.209	0.179	3.90809e-05
STK26	2.68154e-08	0.240637	0.234	0.205	0.000696744
NCF1B	2.33098e-08	0.240396	0.196	0.169	0.000605658
RASSF3	4.04854e-23	0.24034	0.559	0.504	1.05193e-18
ETHE1	6.23816e-07	0.239997	0.159	0.136	0.0162086
CAPZA2	1.00669e-34	0.239771	0.749	0.692	2.61567e-30
PABPC4	7.93907e-13	0.239759	0.364	0.325	2.06281e-08
CMTM7	2.14778e-10	0.239752	0.347	0.312	5.58057e-06
MGAT5	1.13762e-07	0.239683	0.275	0.248	0.00295589
IFIH1	5.58425e-08	0.239579	0.367	0.338	0.00145096
PEDS1	1.76822e-09	0.239459	0.217	0.187	4.59437e-05
MAP4K3	3.09389e-17	0.239413	0.453	0.407	8.03887e-13
ABHD12	5.3492e-09	0.238553	0.301	0.27	0.000138988
GNAI3	2.11332e-11	0.238404	0.567	0.532	5.49105e-07
CFP	1.26989e-24	0.237677	0.471	0.407	3.29956e-20
ABR	1.08326e-21	0.237131	0.561	0.51	2.81464e-17
CDK17	1.47462e-11	0.237111	0.386	0.349	3.8315e-07
BTG1	7.32991e-49	0.236993	0.876	0.837	1.90453e-44
BID	4.68085e-19	0.236859	0.536	0.488	1.21622e-14
JUN	6.65077e-31	0.236824	0.916	0.881	1.72807e-26
PLEKHA2	2.13631e-09	0.236745	0.305	0.273	5.55077e-05
PDXK	3.09352e-14	0.236606	0.347	0.303	8.03789e-10
PER1	4.96601e-18	0.236011	0.468	0.419	1.29032e-13
SLC7A5	5.72404e-08	0.235969	0.269	0.24	0.00148728
STXBP5	5.54107e-11	0.23586	0.38	0.345	1.43974e-06
LINC01004	4.21468e-07	0.235791	0.335	0.307	0.010951
TMTC2	1.228e-12	0.235759	0.561	0.525	3.19071e-08
SPECC1	7.05517e-16	0.235535	0.506	0.462	1.83315e-11
FOXP1	1.41852e-37	0.235307	0.898	0.882	3.68574e-33
NOTCH1	4.32885e-09	0.235138	0.249	0.218	0.000112476
UBE2S	1.53726e-06	0.234899	0.27	0.246	0.0399426
PSMD9	3.5105e-08	0.234494	0.172	0.146	0.000912132
AOAH	1.30979e-16	0.234355	0.93	0.928	3.40324e-12
SPAST	7.62907e-09	0.23412	0.304	0.273	0.000198226
SRGAP2	1.53853e-16	0.23376	0.445	0.397	3.99757e-12
PDCD4	4.26908e-07	0.233686	0.572	0.556	0.0110923
SEMA4A	2.95846e-09	0.233466	0.239	0.208	7.68698e-05
DMXL1	1.53145e-09	0.233277	0.405	0.375	3.97917e-05
CACYBP	5.1648e-09	0.233214	0.227	0.197	0.000134197
SHLD2	2.48199e-10	0.232978	0.315	0.281	6.44896e-06
RAPGEF6	8.24117e-09	0.232955	0.33	0.301	0.00021413
GSPT1	4.94783e-07	0.232845	0.221	0.196	0.0128559
FCN1	1.62202e-73	0.232809	0.95	0.938	4.21449e-69
VAC14	1.94764e-07	0.232464	0.162	0.138	0.00506055
SRGAP2B	6.30235e-09	0.232361	0.246	0.216	0.000163754
NR4A2	4.72812e-22	0.232324	0.693	0.641	1.22851e-17
HLA-DQB1	1.63623e-25	0.232299	0.542	0.474	4.25141e-21
POLR2J3	2.50965e-10	0.232093	0.313	0.279	6.52082e-06
DLEU1	3.70306e-08	0.231994	0.314	0.285	0.000962167
NRROS	6.71039e-07	0.231988	0.143	0.121	0.0174356
YPEL5	1.34661e-19	0.231874	0.824	0.803	3.4989e-15
UVRAG	1.45731e-32	0.231869	0.762	0.725	3.78653e-28
CLTA	9.04272e-16	0.231842	0.488	0.444	2.34957e-11
ZFAND5	9.94226e-40	0.231765	0.812	0.777	2.5833e-35
NFATC3	4.87858e-10	0.231725	0.321	0.287	1.2676e-05
CDC42EP3	6.16933e-27	0.231449	0.686	0.642	1.60298e-22
NOTCH2	9.75221e-23	0.231057	0.626	0.574	2.53392e-18
PPP2R5C	1.26877e-17	0.230331	0.567	0.53	3.29663e-13
MS4A7	3.50981e-13	0.230251	0.399	0.355	9.11953e-09
PDE4B	8.36731e-42	0.230011	0.74	0.657	2.17408e-37
PREP	2.05554e-10	0.229962	0.254	0.219	5.34091e-06
USP12	2.09571e-12	0.229714	0.489	0.454	5.44527e-08
GLUD1	5.97465e-10	0.229657	0.372	0.338	1.55239e-05
MYL12A	8.10609e-29	0.228937	0.593	0.523	2.10621e-24
OAF	6.96203e-07	0.228859	0.173	0.15	0.0180894
STAG2	2.09956e-27	0.228384	0.659	0.608	5.45528e-23
KAT2B	2.51051e-07	0.227987	0.239	0.213	0.00652306
SIRPB1	4.56311e-13	0.227398	0.347	0.305	1.18563e-08
FTH1	7.96281e-97	0.22721	0.997	0.989	2.06898e-92
CSGALNACT2	4.60563e-35	0.227154	0.846	0.824	1.19668e-30
PACS1	6.33697e-11	0.227115	0.414	0.38	1.64653e-06
ARRB1	1.26937e-18	0.226704	0.426	0.371	3.2982e-14
LINC00877	8.34988e-15	0.226155	0.466	0.417	2.16955e-10
GPX4	1.87647e-22	0.225943	0.52	0.461	4.87564e-18
SMAD3	3.93774e-25	0.225942	0.669	0.624	1.02314e-20
OSBPL3	1.64606e-09	0.225878	0.242	0.21	4.27696e-05
RAP1GDS1	1.92828e-13	0.225519	0.399	0.356	5.01026e-09
FRY	5.14605e-21	0.225163	0.699	0.661	1.3371e-16
RSBN1L	2.1049e-10	0.224966	0.32	0.286	5.46917e-06
SQSTM1	4.98002e-23	0.224917	0.683	0.629	1.29396e-18
CRIP1	1.77634e-16	0.224692	0.458	0.41	4.61547e-12
CORO1C	1.4028e-20	0.224532	0.634	0.593	3.64489e-16
UBAP1	5.90662e-19	0.224458	0.774	0.753	1.53472e-14
ZBTB20	2.45738e-15	0.223751	0.683	0.668	6.38501e-11
XPR1	5.27374e-14	0.223565	0.496	0.458	1.37028e-09
MBD5	2.47626e-11	0.223132	0.448	0.413	6.43406e-07
ZNF518A	6.58777e-08	0.222202	0.269	0.24	0.0017117
GALNT11	1.26324e-07	0.221887	0.216	0.19	0.00328228
EPC2	8.04357e-18	0.221595	0.475	0.426	2.08996e-13
CAMK1	1.02477e-06	0.221239	0.143	0.122	0.0266267
SEMA4D	1.82822e-09	0.221068	0.404	0.374	4.75026e-05
CBLB	1.88192e-06	0.220875	0.25	0.225	0.0488979
SCLT1	3.91649e-22	0.220789	0.799	0.767	1.01762e-17
TLK1	1.99073e-12	0.220151	0.456	0.419	5.17252e-08
FOXN3	5.77674e-44	0.219929	0.867	0.83	1.50097e-39
KIF13A	1.91916e-22	0.219859	0.658	0.611	4.98657e-18
SUGT1	2.32014e-07	0.219756	0.24	0.212	0.00602842
MCEMP1	6.9466e-08	0.219728	0.166	0.141	0.00180494
PHF20	9.43644e-20	0.218678	0.545	0.495	2.45187e-15
SGMS1	4.47252e-17	0.217903	0.581	0.54	1.16209e-12
STIM1	2.97543e-14	0.21749	0.473	0.434	7.73106e-10
SDHAF2	1.62459e-07	0.217277	0.188	0.162	0.00422118
PSEN1	2.91141e-25	0.217002	0.674	0.623	7.56472e-21
ZNF438	7.83193e-10	0.215911	0.472	0.441	2.03497e-05
CIAO2A	9.32458e-10	0.2159	0.25	0.217	2.42281e-05
TICAM1	1.7312e-07	0.215511	0.224	0.197	0.00449818
S100A11	1.43279e-68	0.215491	0.896	0.854	3.72283e-64
PILRB	1.07824e-06	0.215224	0.153	0.131	0.0280159
FHIT	1.4001e-06	0.215	0.348	0.325	0.0363789
FAM53B	7.57073e-11	0.214944	0.315	0.277	1.9671e-06
OXSR1	2.67944e-13	0.214506	0.549	0.514	6.96198e-09
SRGAP2C	5.68983e-07	0.214475	0.222	0.196	0.0147839
HEATR5B	3.36619e-07	0.214427	0.291	0.263	0.00874636
TLE4	1.89846e-26	0.213847	0.83	0.807	4.93278e-22
NAMPT	2.22084e-32	0.213804	0.981	0.97	5.77041e-28
SLC22A15	6.582e-14	0.213711	0.511	0.468	1.7102e-09
PPFIBP2	4.0725e-07	0.21366	0.193	0.169	0.0105816
ARHGEF10L	4.02766e-08	0.213186	0.267	0.237	0.00104651
CD99	1.78577e-25	0.213099	0.644	0.593	4.63996e-21
SH3KBP1	3.29532e-42	0.212758	0.835	0.785	8.56223e-38
SIRPB2	8.44327e-14	0.212653	0.43	0.386	2.19381e-09
DUSP6	6.02374e-61	0.212517	0.738	0.637	1.56515e-56
GSE1	5.34961e-12	0.212474	0.359	0.32	1.38999e-07
INTS6	1.41282e-11	0.212345	0.4	0.359	3.67093e-07
PACSIN2	6.04525e-25	0.212076	0.621	0.566	1.57074e-20
RAB11A	2.99545e-09	0.21204	0.405	0.372	7.78307e-05
LINC03009	4.05021e-09	0.211857	0.333	0.301	0.000105237
CALM1	7.34726e-40	0.211779	0.779	0.714	1.90904e-35
MGAT1	3.85245e-13	0.211177	0.421	0.38	1.00098e-08
ITGAE	7.28139e-07	0.211103	0.163	0.14	0.0189192
PPDPF	2.00871e-12	0.209569	0.387	0.346	5.21923e-08
ELMO1	2.58201e-25	0.209384	0.803	0.776	6.70884e-21
BLVRB	4.17478e-15	0.209056	0.503	0.459	1.08473e-10
NLK	2.91182e-07	0.208957	0.265	0.237	0.00756578
SH2B3	2.14122e-15	0.208735	0.453	0.404	5.56354e-11
ITGAV	1.31226e-07	0.208588	0.241	0.213	0.00340965
MAILR	1.43402e-12	0.208252	0.433	0.39	3.72602e-08
ANKRD17	5.93553e-21	0.208117	0.698	0.664	1.54223e-16
JUNB	8.93552e-43	0.207971	0.925	0.889	2.32172e-38
RBM6	2.25818e-14	0.207584	0.51	0.469	5.86742e-10
CAPN2	1.79076e-16	0.206482	0.439	0.39	4.65293e-12
VCL	1.61017e-08	0.206436	0.413	0.38	0.000418371
WDR25	8.30597e-07	0.206224	0.166	0.143	0.0215814
FCGRT	3.91734e-27	0.206204	0.582	0.516	1.01784e-22
FBXL20	3.84433e-10	0.206129	0.375	0.34	9.98872e-06
RABGAP1L	1.10188e-14	0.206045	0.693	0.669	2.86301e-10
PEPD	6.1646e-08	0.205749	0.206	0.178	0.00160175
RASSF2	2.31977e-22	0.205284	0.534	0.472	6.02745e-18
IFITM2	2.45297e-10	0.205219	0.515	0.487	6.37354e-06
ZNF516	1.08226e-11	0.204716	0.5	0.468	2.81204e-07
LILRA2	8.88767e-09	0.204705	0.218	0.188	0.000230928
ARHGAP26	1.34458e-85	0.204378	0.996	0.992	3.49362e-81
UBL3	5.19189e-11	0.204261	0.505	0.47	1.34901e-06
ARID1B	8.34886e-25	0.203857	0.726	0.686	2.16929e-20
CREB5	4.59939e-15	0.203221	0.741	0.712	1.19506e-10
H1-10	9.01665e-08	0.203058	0.5	0.473	0.0023428
DOP1B	1.06565e-07	0.202881	0.232	0.204	0.00276887
BIN2	7.08757e-11	0.202726	0.391	0.354	1.84156e-06
THADA	2.3925e-11	0.202499	0.359	0.319	6.21643e-07
PDIA3	6.52648e-16	0.202444	0.713	0.683	1.69577e-11
ARL8B	1.96909e-23	0.201503	0.718	0.671	5.11628e-19
MIDEAS	7.61078e-13	0.200412	0.402	0.358	1.97751e-08
ARL6IP1	2.08269e-10	0.200371	0.493	0.458	5.41145e-06
IL1B	4.53295e-13	0.20033	0.709	0.69	1.1778e-08
C6orf62	2.04962e-07	0.200298	0.414	0.386	0.00532553
SPPL3	4.41924e-15	0.200077	0.556	0.516	1.14825e-10
PLXDC2	2.15174e-45	0.200006	0.987	0.982	5.59087e-41
MIR4435-2HG	1.42698e-06	-0.200606	0.247	0.273	0.0370771
ATR	1.29288e-10	-0.200759	0.326	0.365	3.35929e-06
ITGA4	2.91708e-13	-0.201069	0.604	0.632	7.57946e-09
SFT2D2	4.44242e-08	-0.201539	0.312	0.343	0.00115427
NACC2	1.44259e-08	-0.20158	0.355	0.385	0.000374827
SECISBP2L	1.65467e-07	-0.202425	0.264	0.293	0.00429934
BAG4	3.0467e-07	-0.202758	0.214	0.241	0.00791623
CROCC	5.36063e-07	-0.203348	0.241	0.269	0.0139285
KMT2E-AS1	5.92568e-08	-0.204334	0.213	0.243	0.00153967
NAA60	1.09472e-06	-0.204606	0.195	0.22	0.0284442
SHKBP1	6.72954e-09	-0.205157	0.333	0.364	0.000174854
MIR142HG	3.77933e-13	-0.205774	0.325	0.368	9.81984e-09
H1-3	3.58007e-08	-0.207034	0.212	0.242	0.000930209
TBC1D2B	5.37217e-10	-0.207359	0.281	0.318	1.39585e-05
AP5B1	9.62992e-07	-0.207864	0.161	0.185	0.0250214
DEK	7.79824e-17	-0.208504	0.614	0.649	2.02622e-12
PPA1	1.38718e-06	-0.209809	0.184	0.209	0.0360431
XRN1	2.79189e-18	-0.209879	0.581	0.629	7.25417e-14
BMAL1	7.14734e-09	-0.209979	0.298	0.332	0.000185709
C16orf87	5.12401e-08	-0.210192	0.244	0.274	0.00133137
NLRC5	2.55819e-08	-0.211594	0.278	0.309	0.000664695
NARS1	3.30182e-12	-0.211916	0.313	0.354	8.57913e-08
L3MBTL4	1.09268e-06	-0.214181	0.156	0.18	0.0283911
RPS4Y1	1.31759e-12	-0.214607	0.326	0.37	3.4235e-08
SLC15A4	1.53962e-06	-0.215146	0.214	0.239	0.040004
DIDO1	5.83635e-08	-0.215661	0.258	0.288	0.00151646
ATP9B	4.10008e-22	-0.215995	0.621	0.67	1.06532e-17
PXN	1.57676e-08	-0.218832	0.244	0.274	0.000409689
KLF3	1.01785e-14	-0.219767	0.474	0.515	2.64469e-10
PGAM1	1.21466e-06	-0.21989	0.191	0.216	0.0315606
SNRNP200	7.30295e-07	-0.220095	0.167	0.192	0.0189753
DNAJC2	3.94244e-08	-0.220698	0.257	0.287	0.00102436
MYOF	4.5485e-07	-0.223126	0.259	0.286	0.0118184
CHSY1	6.45751e-15	-0.225565	0.396	0.44	1.67786e-10
HEATR3	1.67611e-07	-0.225591	0.18	0.207	0.00435503
SURF4	6.13039e-08	-0.227138	0.17	0.198	0.00159286
PRPF8	5.44007e-07	-0.227828	0.17	0.195	0.0141349
IRF1	1.59919e-28	-0.228292	0.883	0.887	4.15518e-24
PARP9	1.23196e-07	-0.229517	0.229	0.257	0.00320101
SOX4	4.02821e-08	-0.230208	0.225	0.255	0.00104665
LINC00937	2.35987e-11	-0.232189	0.248	0.286	6.13165e-07
CNDP2	3.26975e-08	-0.233105	0.164	0.192	0.000849578
IREB2	2.7053e-10	-0.236598	0.254	0.289	7.02918e-06
GK	1.34778e-18	-0.237988	0.424	0.472	3.50195e-14
SEC16A	3.6084e-11	-0.238458	0.242	0.279	9.3757e-07
L3MBTL3	7.93484e-09	-0.239848	0.223	0.255	0.000206171
STXBP2	8.81989e-11	-0.242838	0.45	0.479	2.29167e-06
IFNAR2	1.28537e-19	-0.243762	0.625	0.659	3.33977e-15
TLR8	6.46671e-07	-0.244312	0.191	0.217	0.0168024
IGF2BP2	1.2503e-13	-0.244783	0.319	0.363	3.24865e-09
HNRNPM	1.01982e-19	-0.245147	0.45	0.502	2.64981e-15
XPNPEP1	2.77865e-07	-0.246824	0.174	0.199	0.00721978
ARID3B	2.05365e-08	-0.247138	0.201	0.231	0.000533601
GPR155	1.07103e-09	-0.247313	0.14	0.17	2.78286e-05
PPARD	2.53957e-15	-0.247445	0.331	0.377	6.59857e-11
SLC11A1	2.21092e-27	-0.248207	0.706	0.739	5.74463e-23
RARS1	2.89585e-07	-0.248768	0.16	0.185	0.00752428
PRRC2A	4.72106e-07	-0.248921	0.15	0.174	0.0122667
STAT3	3.05771e-44	-0.24907	0.6	0.675	7.94486e-40
WARS1	3.71485e-15	-0.249116	0.618	0.645	9.65229e-11
ANKDD1A	4.37901e-07	-0.249421	0.183	0.208	0.011378
LMTK2	1.3736e-11	-0.251553	0.256	0.295	3.56904e-07
ARHGAP17	1.70395e-14	-0.252071	0.359	0.404	4.42738e-10
COQ7	1.41644e-10	-0.253673	0.296	0.331	3.68034e-06
AUTS2	2.05933e-07	-0.254084	0.115	0.138	0.00535075
CARS1	5.25301e-07	-0.254705	0.143	0.167	0.0136489
SLC11A2	1.85333e-07	-0.254795	0.185	0.211	0.00481551
PAM	3.19397e-11	-0.254903	0.186	0.222	8.29889e-07
TNIP2	6.79856e-07	-0.255888	0.13	0.153	0.0176647
FLOT1	1.51897e-16	-0.256534	0.338	0.385	3.94674e-12
SOAT1	5.51013e-18	-0.256728	0.437	0.483	1.4317e-13
WDFY3	3.8428e-25	-0.258512	0.748	0.771	9.98474e-21
CNN2	3.80608e-11	-0.258911	0.237	0.274	9.88933e-07
ANXA2R-OT1	4.25929e-09	-0.258967	0.125	0.152	0.000110669
EPG5	7.40458e-12	-0.261062	0.322	0.359	1.92393e-07
CD82	5.07634e-07	-0.262821	0.192	0.217	0.0131899
ARMCX3	2.42376e-14	-0.263066	0.2	0.242	6.29766e-10
CCDC50	8.97738e-12	-0.264196	0.204	0.241	2.33259e-07
VNN2	2.29019e-07	-0.264464	0.145	0.169	0.00595059
SORT1	2.43731e-11	-0.26569	0.245	0.281	6.33287e-07
ARHGAP5	1.67119e-09	-0.265829	0.145	0.175	4.34225e-05
RASA2	2.33769e-15	-0.267651	0.497	0.535	6.07403e-11
GNAT2	4.48399e-07	-0.268706	0.101	0.123	0.0116508
ASPH	9.83642e-10	-0.269056	0.382	0.416	2.5558e-05
GTF2IRD1P1	6.42419e-12	-0.26982	0.153	0.188	1.6692e-07
B4GALT5	7.56037e-16	-0.270033	0.376	0.423	1.96441e-11
KLHL5	9.29973e-18	-0.277219	0.393	0.442	2.41635e-13
ETV6	2.90988e-40	-0.277254	0.928	0.937	7.56073e-36
TAP1	9.92199e-07	-0.277449	0.106	0.127	0.0257803
TUBA1A	7.8162e-10	-0.282724	0.485	0.514	2.03088e-05
TPMT	5.98192e-09	-0.283752	0.171	0.2	0.000155428
KLHL2	6.70304e-22	-0.285323	0.549	0.594	1.74165e-17
LGALS8	4.35074e-24	-0.285525	0.336	0.397	1.13045e-19
ADGRE2	1.03488e-43	-0.28592	0.614	0.678	2.68893e-39
ENTPD4	1.68124e-11	-0.286051	0.239	0.275	4.36837e-07
XRRA1	1.60344e-06	-0.286261	0.088	0.107	0.0416622
HIVEP3	2.40039e-14	-0.28739	0.328	0.371	6.23694e-10
OGFR	2.97515e-16	-0.287625	0.281	0.327	7.73033e-12
NDST1	1.05891e-09	-0.287826	0.152	0.181	2.75138e-05
ZC3H3	6.95122e-17	-0.288218	0.178	0.222	1.80613e-12
CD84	4.28554e-10	-0.289289	0.153	0.183	1.11351e-05
PHC2	1.83106e-25	-0.289428	0.332	0.396	4.75763e-21
MBNL1-AS1	8.10259e-12	-0.290246	0.15	0.184	2.10529e-07
FFAR2	1.73966e-10	-0.291923	0.198	0.231	4.52016e-06
HEATR1	2.98326e-08	-0.294141	0.108	0.132	0.000775141
SLC25A28	4.89465e-18	-0.294203	0.256	0.306	1.27178e-13
AKT3	7.29207e-16	-0.295896	0.204	0.249	1.8947e-11
CDC40	1.10085e-31	-0.300158	0.496	0.557	2.86033e-27
FADS1	3.82675e-07	-0.301003	0.108	0.13	0.00994305
GBP3	1.74243e-10	-0.301042	0.134	0.164	4.52736e-06
WASH2P	8.45082e-07	-0.302385	0.081	0.1	0.0219578
FHIP2A	2.92134e-13	-0.302922	0.223	0.262	7.59052e-09
SAFB	1.1111e-22	-0.304466	0.361	0.416	2.88698e-18
CYTH4	1.08703e-18	-0.30841	0.385	0.428	2.82444e-14
CDKN2D	6.93914e-18	-0.309637	0.363	0.407	1.803e-13
NUAK2	3.87043e-08	-0.309846	0.125	0.149	0.00100565
ZDHHC21	1.90768e-06	-0.310725	0.098	0.117	0.0495673
NCAM1	5.13365e-09	-0.31085	0.08	0.103	0.000133388
MT-ND3	2.91512e-98	-0.311474	0.979	0.983	7.57435e-94
CCR5AS	9.90019e-19	-0.311786	0.226	0.276	2.57237e-14
ACER3	1.66893e-32	-0.315668	0.549	0.606	4.33639e-28
CASP2	1.24058e-06	-0.315669	0.089	0.108	0.0322341
BAZ2A	3.28728e-25	-0.316259	0.346	0.408	8.54134e-21
DST	2.47307e-13	-0.316831	0.192	0.231	6.42578e-09
ADAM19	1.24883e-08	-0.316884	0.139	0.165	0.000324485
MAP3K1	2.15348e-48	-0.3175	0.77	0.816	5.59539e-44
PSTPIP2	1.0371e-24	-0.318125	0.491	0.542	2.6947e-20
ERO1A	3.85879e-11	-0.318749	0.2	0.234	1.00263e-06
ITGB2-AS1	5.48275e-14	-0.319083	0.188	0.227	1.42458e-09
TDRD9	2.07908e-08	-0.319296	0.079	0.1	0.000540208
HECW2	2.92635e-10	-0.32136	0.162	0.194	7.60352e-06
CBX6	3.37928e-11	-0.32157	0.174	0.207	8.78038e-07
C12orf4	3.31272e-08	-0.321935	0.106	0.13	0.000860745
FAM20C	2.64317e-07	-0.326663	0.149	0.173	0.00686776
CBX5	4.17324e-08	-0.329352	0.084	0.106	0.00108433
GM2A	6.44431e-20	-0.330435	0.226	0.277	1.67442e-15
GCA	1.34668e-28	-0.335185	0.466	0.52	3.49907e-24
H2AC20	8.23716e-16	-0.336809	0.24	0.283	2.14026e-11
ZNF766	8.179e-10	-0.337174	0.111	0.138	2.12515e-05
SCML1	3.7516e-17	-0.339918	0.173	0.218	9.74779e-13
IL4R	6.47872e-17	-0.340012	0.216	0.261	1.68337e-12
DENND3-AS1	2.83999e-14	-0.340032	0.228	0.268	7.37914e-10
LINC02265	2.84991e-09	-0.340981	0.101	0.126	7.40492e-05
DICER1	2.95565e-37	-0.341148	0.479	0.548	7.67968e-33
MBOAT7	2.79297e-17	-0.344507	0.204	0.249	7.25697e-13
HLA-DRB6	6.97903e-08	-0.347422	0.381	0.401	0.00181336
ACVR1B	6.19061e-18	-0.348885	0.22	0.267	1.60851e-13
PTK2	1.42974e-19	-0.351022	0.235	0.286	3.71489e-15
ARAP2	3.73558e-29	-0.355877	0.397	0.46	9.70616e-25
ARPC5L	4.45521e-12	-0.357234	0.193	0.228	1.1576e-07
MLLT1	3.39535e-08	-0.361667	0.098	0.12	0.000882214
VASH1	6.65881e-13	-0.363606	0.143	0.178	1.73016e-08
ANKLE2	1.33924e-22	-0.365344	0.25	0.305	3.47974e-18
CLMN	2.90059e-35	-0.367325	0.457	0.522	7.53659e-31
PTPN7	1.35365e-07	-0.368013	0.094	0.115	0.00351719
USB1	2.76243e-09	-0.368246	0.088	0.112	7.17762e-05
CMTM4	2.69235e-10	-0.370046	0.122	0.15	6.99552e-06
PLCG2	2.37898e-48	-0.373625	0.532	0.606	6.18131e-44
H4C3	2.04767e-10	-0.374938	0.086	0.111	5.32047e-06
MTRR	1.30545e-07	-0.375243	0.086	0.107	0.00339196
EFCAB5	2.23619e-11	-0.375954	0.119	0.15	5.81029e-07
MTCH1	3.21341e-26	-0.377841	0.28	0.34	8.34941e-22
YOD1	1.02501e-12	-0.379565	0.111	0.143	2.66327e-08
YIPF1	8.97188e-09	-0.380554	0.087	0.11	0.000233116
ST20	9.91467e-11	-0.380903	0.112	0.14	2.57613e-06
PLA2G7	1.53401e-11	-0.381757	0.121	0.151	3.98582e-07
VPS9D1	8.08698e-22	-0.381903	0.168	0.218	2.10124e-17
STAT1	1.0034e-40	-0.382276	0.687	0.725	2.60714e-36
IL15RA	2.42744e-15	-0.383355	0.14	0.178	6.30723e-11
PTPN2	8.20806e-42	-0.384084	0.594	0.65	2.1327e-37
FAM157C	6.78618e-09	-0.384332	0.082	0.104	0.000176325
SLC25A37	2.96087e-51	-0.390611	0.519	0.597	7.69323e-47
SDCBP2	1.27353e-09	-0.391504	0.085	0.109	3.30901e-05
SH3PXD2B	6.29562e-17	-0.39306	0.133	0.174	1.63579e-12
RDUR	2.92112e-08	-0.394141	0.081	0.103	0.000758993
XPO6	1.61171e-22	-0.395518	0.316	0.369	4.18772e-18
GK5	8.53294e-10	-0.399084	0.09	0.115	2.21712e-05
PGS1	2.42722e-31	-0.399748	0.343	0.407	6.30666e-27
VCAN	7.07485e-160	-0.402585	0.98	0.989	1.83826e-155
TRIM25	1.12433e-26	-0.406359	0.384	0.437	2.92135e-22
NIBAN2	5.95464e-26	-0.407258	0.244	0.302	1.54719e-21
GNG10	1.0974e-24	-0.409755	0.237	0.293	2.85137e-20
ELMO2	4.63868e-13	-0.413878	0.117	0.149	1.20527e-08
RUBCNL	1.5259e-17	-0.418821	0.149	0.191	3.96475e-13
NAIP	2.77126e-54	-0.418911	0.409	0.499	7.20056e-50
HIF1A	1.36087e-69	-0.421292	0.797	0.847	3.53594e-65
CATSPERE	3.86068e-11	-0.425374	0.078	0.103	1.00312e-06
NRG1	2.39272e-34	-0.432571	0.337	0.406	6.217e-30
RPS26	5.465e-30	-0.43301	0.667	0.671	1.41997e-25
TMTC1	9.28435e-15	-0.43613	0.14	0.177	2.41235e-10
PTCH2	3.9494e-15	-0.441573	0.131	0.168	1.02617e-10
RHOU	2.54945e-23	-0.442162	0.173	0.224	6.62424e-19
EPHA1-AS1	9.14315e-15	-0.44249	0.107	0.141	2.37566e-10
ATP1B1	1.26842e-10	-0.443218	0.102	0.129	3.29574e-06
SWAP70	3.34403e-39	-0.447171	0.315	0.391	8.68879e-35
LMNB1	8.05393e-21	-0.448078	0.158	0.205	2.09265e-16
LY75	4.82059e-23	-0.452508	0.167	0.218	1.25253e-18
CD300E	3.18136e-73	-0.453509	0.569	0.656	8.26611e-69
LINC01010	3.84882e-09	-0.462452	0.1	0.124	0.000100004
SLC37A3	6.85539e-13	-0.463242	0.078	0.106	1.78123e-08
FCGR1A	3.19264e-18	-0.46358	0.165	0.208	8.29543e-14
APOL6	1.28512e-36	-0.470072	0.303	0.373	3.33913e-32
VCAN-AS1	3.79938e-16	-0.472304	0.093	0.128	9.87193e-12
CLEC4D	1.76065e-18	-0.476429	0.121	0.162	4.5747e-14
KSR1	3.07036e-34	-0.485244	0.337	0.405	7.97773e-30
GBP4	3.85897e-15	-0.500281	0.113	0.148	1.00268e-10
CCL4L2	3.78549e-16	-0.517184	0.239	0.282	9.83583e-12
SBNO2	9.47612e-32	-0.520287	0.214	0.277	2.46218e-27
NIBAN1	1.47693e-33	-0.523448	0.316	0.383	3.83749e-29
ARID5B	3.84714e-45	-0.529182	0.204	0.285	9.99604e-41
LAP3	2.29435e-60	-0.538043	0.358	0.451	5.96141e-56
CCL4	3.90758e-25	-0.550268	0.293	0.352	1.01531e-20
SLC1A2	4.66483e-17	-0.554534	0.084	0.118	1.21206e-12
AGFG1	3.98766e-86	-0.55674	0.664	0.732	1.03611e-81
SLC16A7	2.57387e-45	-0.572432	0.228	0.308	6.68768e-41
HLX	2.74412e-15	-0.57575	0.073	0.103	7.13006e-11
IL31RA	4.58193e-17	-0.585443	0.07	0.101	1.19052e-12
FLVCR2	7.48495e-53	-0.598408	0.262	0.349	1.94481e-48
NBPF26	2.18199e-27	-0.603261	0.106	0.155	5.66948e-23
PIM1	3.74141e-40	-0.612104	0.17	0.24	9.72131e-36
LIMK2	5.468e-70	-0.622391	0.371	0.468	1.42075e-65
JAK3	4.76453e-29	-0.644664	0.1	0.15	1.23797e-24
SH2B2	2.2728e-26	-0.647093	0.1	0.146	5.90541e-22
GBP2	1.68465e-82	-0.673925	0.48	0.569	4.37721e-78
GPRIN3	1.98391e-75	-0.688936	0.22	0.328	5.15478e-71
NECTIN2	4.46307e-42	-0.711455	0.119	0.185	1.15964e-37
TNFRSF10C	1.04063e-23	-0.723207	0.07	0.109	2.70386e-19
LINC02649	1.89359e-48	-0.729168	0.155	0.23	4.92011e-44
EFNA5	7.81746e-28	-0.759018	0.091	0.138	2.03121e-23
HLA-DQA2	4.98269e-26	-0.766581	0.089	0.133	1.29465e-21
HRH2	2.80459e-175	-0.856999	0.412	0.559	7.28716e-171
GBP1	1.7106e-52	-0.932764	0.253	0.332	4.44466e-48
GBP5	6.16672e-53	-1.00265	0.134	0.21	1.6023e-48
TMEM176A	2.01566e-51	-1.0038	0.103	0.172	5.23728e-47
TMEM176B	1.02013e-104	-1.11637	0.173	0.29	2.6506e-100
MCTP2	2.36246e-91	-1.16246	0.194	0.302	6.13837e-87
FAM20A	3.60066e-124	-1.84187	0.056	0.16	9.3556e-120
Differentially expressed genes (DEGs) identified using the FindMarkers function in Seurat. The table reports the gene symbol (gene), the raw p-value from the differential expression test (p_val), the average log₂ fold change between the two groups (avg_log2FC, where positive values indicate higher expression in group 1), the proportion of cells expressing each gene in group 1 and group 2 (pct.1 and pct.2), the Bonferroni-adjusted p-value (p_val_adj), and the corresponding standardized test statistic (z_score). Only genes expressed in at least 10% of cells in either group and meeting the adjusted p < 0.05 threshold were considered significant.

### Sheet: Supplementary Table 16..
Supplementary Table 16. Differential expressed genes ordered by decreasing avg log2FC. Intermediate monocyte subset Remission vs Active BD samples.
gene	p_val	avg_log2FC	pct.1	pct.2	p_val_adj
AHRR	4.87159e-35	2.1655	0.118	0.041	1.26578e-30
CYP1B1	7.78884e-26	1.90688	0.128	0.055	2.02377e-21
CD163	5.88526e-16	1.65381	0.123	0.065	1.52917e-11
THBS1	5.2752e-10	1.59092	0.105	0.063	1.37065e-05
IFI44L	1.08674e-21	1.37483	0.213	0.13	2.82367e-17
ABTB2	1.14655e-19	1.24457	0.118	0.055	2.97907e-15
SEMA6B	8.69727e-26	1.24201	0.208	0.114	2.25981e-21
CNNM2	6.08637e-10	1.18913	0.102	0.06	1.58142e-05
PRKCG	9.87499e-18	1.1697	0.107	0.05	2.56582e-13
KIF18A	5.32335e-16	1.02913	0.156	0.09	1.38317e-11
HLA-DRB5	1.89089e-98	1.02	0.662	0.448	4.91309e-94
CRADD	9.53478e-26	1.00875	0.401	0.28	2.47742e-21
ADK	2.80847e-83	0.966208	0.786	0.631	7.29725e-79
IFIT3	1.98572e-15	0.965075	0.196	0.124	5.15949e-11
G0S2	1.05933e-17	0.934395	0.202	0.125	2.75246e-13
IFI6	2.31215e-19	0.906635	0.251	0.163	6.00767e-15
ZC3H12C	8.89292e-18	0.895975	0.167	0.094	2.31065e-13
CTTNBP2NL	1.51499e-10	0.857008	0.125	0.076	3.9364e-06
CALCRL	1.09269e-07	0.822122	0.106	0.068	0.00283914
EMP1	6.86518e-16	0.815188	0.178	0.107	1.78378e-11
GIMAP7	9.35024e-15	0.805975	0.221	0.147	2.42947e-10
CLEC10A	1.9728e-09	0.805272	0.112	0.069	5.12593e-05
JMY	1.47821e-24	0.788552	0.347	0.23	3.84084e-20
HES1	3.13914e-17	0.785577	0.267	0.179	8.15642e-13
ISG15	3.03286e-13	0.782091	0.296	0.221	7.88029e-09
IPCEF1	1.40554e-16	0.77973	0.198	0.121	3.65201e-12
FOXO3	1.15711e-58	0.777228	0.716	0.536	3.00652e-54
GASK1B-AS1	1.235e-07	0.771194	0.111	0.072	0.0032089
ATG4C	4.72445e-07	0.767173	0.112	0.075	0.0122755
H2BC5	3.90775e-09	0.767101	0.154	0.104	0.000101535
SAP30	1.20823e-06	0.76275	0.145	0.105	0.0313935
CD109	7.75055e-11	0.751866	0.185	0.125	2.01382e-06
GIMAP4	1.10287e-14	0.751582	0.309	0.231	2.8656e-10
IL18	1.48197e-15	0.742902	0.181	0.11	3.8506e-11
TAGLN	3.10918e-10	0.733761	0.122	0.074	8.07859e-06
CASS4	1.30167e-08	0.729068	0.143	0.096	0.000338213
APOBEC3A	2.77543e-15	0.71582	0.418	0.332	7.21141e-11
FMN1	1.41805e-08	0.715349	0.192	0.14	0.000368453
ABCA1	4.64445e-30	0.714968	0.564	0.426	1.20677e-25
RNASE6	3.38738e-11	0.713823	0.182	0.122	8.80142e-07
XAF1	2.93134e-12	0.710147	0.358	0.289	7.61649e-08
MYO1E	2.69156e-08	0.706892	0.222	0.167	0.000699348
AREG	2.97541e-11	0.704497	0.145	0.09	7.73102e-07
OAS1	4.10011e-11	0.695969	0.225	0.162	1.06533e-06
ARL4C	2.355e-13	0.693548	0.397	0.318	6.119e-09
LACC1	3.72548e-12	0.693425	0.165	0.105	9.67992e-08
EREG	2.64964e-09	0.692655	0.29	0.227	6.88457e-05
FILIP1L	1.94231e-07	0.689093	0.127	0.086	0.00504669
SLC19A2	4.99197e-11	0.68828	0.197	0.135	1.29706e-06
GPR141	7.59563e-11	0.686	0.166	0.11	1.97357e-06
LMNA	1.25712e-21	0.679677	0.363	0.252	3.26638e-17
TMTC1	1.01029e-12	0.679005	0.202	0.135	2.62504e-08
SHLD1	9.00825e-08	0.673218	0.114	0.074	0.00234061
GIMAP8	2.44326e-09	0.66995	0.16	0.109	6.34833e-05
LINC01504	1.14678e-10	0.664726	0.173	0.116	2.97967e-06
USP37	2.74472e-11	0.658402	0.234	0.167	7.13162e-07
NR4A3	8.26852e-14	0.655198	0.313	0.23	2.14841e-09
XYLT1	2.26852e-34	0.653692	0.639	0.498	5.89429e-30
FBN2	9.39831e-07	0.653499	0.114	0.077	0.0244196
ABHD5	4.14904e-10	0.652807	0.447	0.374	1.07804e-05
EOLA1	1.61796e-06	0.651197	0.1	0.066	0.0420394
MX1	4.27472e-08	0.650764	0.247	0.195	0.0011107
ZNF10	2.50307e-08	0.648258	0.172	0.121	0.000650372
EOLA2-DT	2.34225e-08	0.646975	0.114	0.072	0.000608587
FRAT1	7.27023e-10	0.646412	0.151	0.099	1.88902e-05
SASH1	4.09605e-18	0.640975	0.366	0.268	1.06428e-13
EIF2AK3	1.0763e-17	0.636053	0.434	0.339	2.79655e-13
RBP7	2.86349e-09	0.632844	0.19	0.135	7.4402e-05
SLC49A4	2.13216e-27	0.631686	0.59	0.464	5.53998e-23
RPS6KA5	4.98261e-25	0.630282	0.516	0.391	1.29463e-20
SGMS2	2.59707e-13	0.629119	0.281	0.203	6.74796e-09
SLC35F1	8.49163e-08	0.628368	0.107	0.068	0.00220638
KCNQ1OT1	2.55571e-07	0.624389	0.187	0.139	0.0066405
MS4A4E	4.19491e-09	0.622586	0.232	0.174	0.000108996
SESN2	7.92952e-08	0.622391	0.134	0.091	0.00206033
FGD4	7.49476e-39	0.620108	0.682	0.537	1.94736e-34
FAM117B	2.42411e-21	0.613966	0.454	0.342	6.29856e-17
ST6GAL1	1.16103e-12	0.612336	0.289	0.213	3.0167e-08
WDR47	4.69656e-11	0.606151	0.19	0.128	1.22031e-06
IRF7	2.34202e-10	0.606064	0.204	0.143	6.08526e-06
POLR1F	1.20819e-15	0.605033	0.355	0.261	3.13925e-11
PCF11	2.40814e-15	0.604116	0.497	0.405	6.25708e-11
MS4A4A	2.5356e-10	0.600293	0.199	0.139	6.58826e-06
DUS2	1.12973e-06	0.599875	0.13	0.091	0.0293538
PPIF	1.46494e-12	0.589522	0.274	0.199	3.80637e-08
SAMD9L	2.67858e-09	0.586461	0.227	0.167	6.95976e-05
CAMKMT	2.25022e-19	0.586195	0.383	0.278	5.84674e-15
PVT1	9.10453e-10	0.585601	0.193	0.135	2.36563e-05
SIRPB2	3.13421e-14	0.582993	0.261	0.18	8.14362e-10
FAM210A	1.62596e-06	0.582604	0.244	0.195	0.0422473
TIPARP	4.99111e-22	0.582122	0.559	0.449	1.29684e-17
LIPN	1.3671e-07	0.581677	0.209	0.158	0.00355214
CCDC90B	2.66694e-08	0.57995	0.148	0.101	0.000692952
AVEN	1.0575e-06	0.578999	0.103	0.068	0.0274771
CEP44	2.12066e-10	0.577214	0.207	0.145	5.5101e-06
C3AR1	8.89416e-09	0.57468	0.191	0.137	0.000231097
KCNE3	1.88413e-07	0.574528	0.16	0.114	0.00489554
CXCR4	1.48704e-22	0.567123	0.447	0.33	3.86378e-18
FBXO8	5.71134e-08	0.566985	0.135	0.091	0.00148398
GALK2	1.71853e-06	0.561815	0.129	0.09	0.0446525
CHM	1.25206e-08	0.561625	0.158	0.108	0.000325323
SKAP2	3.29291e-23	0.560158	0.56	0.446	8.55598e-19
C5AR1	1.53966e-23	0.559857	0.574	0.464	4.00049e-19
CCDC18	5.01437e-09	0.557676	0.258	0.197	0.000130288
PRCP	2.78715e-15	0.555802	0.363	0.271	7.24186e-11
OLR1	3.2618e-14	0.555312	0.383	0.295	8.47514e-10
ZRANB1	4.5507e-08	0.552572	0.196	0.142	0.00118241
SERTAD3	3.13737e-07	0.549626	0.142	0.1	0.00815182
NCF4	3.36969e-09	0.547153	0.174	0.12	8.75547e-05
FCAR	4.89734e-18	0.542365	0.334	0.232	1.27247e-13
LILRA6	2.00495e-07	0.539738	0.155	0.11	0.00520946
DDX60L	2.23512e-08	0.538567	0.379	0.323	0.00058075
HMGB2	5.18001e-15	0.536528	0.421	0.328	1.34592e-10
CBR4	9.62372e-07	0.535439	0.143	0.102	0.0250053
PTAFR	5.4891e-14	0.532407	0.297	0.213	1.42623e-09
MFSD4B	1.282e-06	0.530239	0.174	0.129	0.0333101
GAPT	1.28665e-06	0.529268	0.158	0.116	0.0334311
DLEU2	6.07868e-34	0.528996	0.774	0.671	1.57942e-29
NHSL1	6.96457e-10	0.526532	0.238	0.175	1.8096e-05
CHST7	6.79604e-08	0.526214	0.155	0.108	0.00176581
PILRB	5.85341e-09	0.524195	0.178	0.124	0.000152089
NRBF2	3.07334e-11	0.523366	0.231	0.162	7.98546e-07
HDAC9	9.60675e-23	0.522139	0.578	0.46	2.49612e-18
CEBPA	4.11324e-08	0.52205	0.165	0.116	0.00106874
TMEM260	9.49649e-07	0.518611	0.141	0.1	0.0246747
OASL	2.03789e-07	0.51296	0.222	0.169	0.00529504
SLC16A6	3.53756e-08	0.512285	0.239	0.182	0.000919164
DHX34	4.9471e-07	0.51182	0.16	0.115	0.012854
PRDM1	3.02108e-11	0.511077	0.233	0.165	7.84967e-07
RPF2	3.53518e-07	0.510154	0.17	0.124	0.00918545
ELL2	2.17951e-24	0.504934	0.668	0.55	5.66302e-20
ANTXR2	5.34843e-27	0.504007	0.639	0.521	1.38968e-22
SNTB1	3.71487e-10	0.503395	0.292	0.225	9.65235e-06
PPM1L	7.98871e-19	0.503161	0.576	0.481	2.07571e-14
HSPA1A	4.93927e-19	0.502909	0.173	0.095	1.28337e-14
AHR	1.67726e-27	0.502554	0.755	0.656	4.35803e-23
DOCK4	5.08807e-15	0.501948	0.465	0.376	1.32203e-10
ITGAM	2.58646e-07	0.500035	0.207	0.157	0.00672039
SESN1	9.37362e-10	0.499962	0.286	0.219	2.43555e-05
MX2	6.83754e-13	0.499502	0.37	0.287	1.7766e-08
TXNDC11	5.86332e-08	0.498858	0.541	0.486	0.00152347
STXBP5	6.4998e-09	0.496289	0.302	0.239	0.000168884
SIK2	2.04391e-09	0.495802	0.314	0.248	5.3107e-05
BTN3A2	1.9136e-09	0.49542	0.2	0.142	4.9721e-05
CD33	2.53906e-09	0.494801	0.193	0.136	6.59723e-05
CDKN1A	1.39641e-14	0.492495	0.445	0.354	3.62828e-10
PELI2	2.95251e-27	0.491823	0.689	0.571	7.6715e-23
TCTN3	5.46757e-07	0.490471	0.115	0.077	0.0142064
SAMSN1	7.82725e-28	0.489787	0.762	0.667	2.03376e-23
TRIP11	3.84171e-07	0.48944	0.181	0.133	0.00998191
IFI44	1.00099e-07	0.488564	0.211	0.158	0.00260087
CHMP5	4.28786e-07	0.488066	0.171	0.124	0.0111411
VPS37C	9.14398e-09	0.486335	0.204	0.148	0.000237588
HSH2D	3.74178e-09	0.484986	0.251	0.189	9.72226e-05
RBBP8	2.51264e-09	0.484963	0.33	0.262	6.5286e-05
CREB5	9.82626e-15	0.483996	0.508	0.417	2.55316e-10
SERPINB9P1	5.51657e-08	0.483534	0.176	0.126	0.00143337
ASGR1	1.40463e-09	0.483196	0.227	0.165	3.64964e-05
CLIP4	3.77081e-20	0.481099	0.589	0.482	9.7977e-16
VIM	1.45026e-44	0.48059	0.946	0.93	3.7682e-40
FAM110A	3.8946e-09	0.477981	0.262	0.198	0.000101194
DYNLL1	9.62904e-12	0.477729	0.308	0.231	2.50191e-07
ARHGAP24	1.5103e-14	0.477703	0.389	0.293	3.92422e-10
PRMT9	5.01409e-07	0.477421	0.222	0.171	0.0130281
RTN1	6.13508e-11	0.476178	0.39	0.312	1.59408e-06
NEK1	9.42615e-09	0.476127	0.27	0.207	0.00024492
IFT57	1.7211e-06	0.475245	0.166	0.123	0.0447194
MOB2	6.29769e-07	0.475037	0.126	0.086	0.0163633
LIN54	4.90561e-08	0.473839	0.231	0.173	0.00127462
RYBP	2.42742e-22	0.472957	0.699	0.604	6.30716e-18
FAM13A	2.80352e-08	0.472326	0.216	0.16	0.000728437
NLK	1.15932e-07	0.472011	0.245	0.191	0.00301226
ATP2B1	1.11761e-51	0.472006	0.96	0.913	2.90389e-47
NUFIP1	1.74871e-06	0.469717	0.2	0.152	0.0454367
IRS2	6.63166e-12	0.469175	0.363	0.282	1.7231e-07
OTUD1	3.16298e-09	0.468144	0.252	0.189	8.21837e-05
SLFN11	5.02629e-08	0.465127	0.269	0.211	0.00130598
NHSL2	1.87234e-07	0.463706	0.163	0.115	0.0048649
SNHG7	4.34998e-09	0.462139	0.222	0.162	0.000113025
BST1	4.34841e-08	0.461102	0.182	0.13	0.00112985
TAMALIN	4.50176e-08	0.460854	0.229	0.173	0.00116969
MEGF9	1.63782e-12	0.45938	0.459	0.372	4.25556e-08
EAF2	1.22605e-08	0.459322	0.247	0.186	0.000318564
TNFAIP8	3.55121e-14	0.459224	0.436	0.342	9.2271e-10
RGS1	5.0296e-16	0.458728	0.314	0.219	1.30684e-11
AKAP13-AS1	1.5745e-06	0.458528	0.132	0.093	0.0409102
LGALS3	3.34075e-16	0.457082	0.677	0.621	8.68027e-12
SIPA1L2	1.47231e-08	0.456963	0.267	0.205	0.00038255
TBC1D9	1.10784e-14	0.456691	0.412	0.317	2.87851e-10
NKAP	2.47551e-07	0.45647	0.171	0.123	0.00643212
SLFN5	1.11765e-09	0.456182	0.284	0.216	2.90399e-05
RELL1	2.23779e-10	0.455592	0.281	0.21	5.81446e-06
EPB41L3	2.30438e-18	0.455522	0.714	0.645	5.98748e-14
ARL4A	3.80718e-16	0.454394	0.521	0.426	9.89219e-12
TTC7A	2.48026e-21	0.452599	0.57	0.454	6.44447e-17
KLHL28	4.99244e-07	0.452125	0.208	0.157	0.0129719
GABARAPL1	3.55916e-14	0.451503	0.48	0.391	9.24776e-10
CYSLTR2	1.01907e-06	0.451497	0.246	0.196	0.0264785
ANXA1	1.27883e-28	0.451466	0.849	0.799	3.32279e-24
RNF19B	2.08412e-09	0.447967	0.286	0.218	5.41516e-05
JMJD6	3.76754e-07	0.447714	0.231	0.178	0.00978921
MS4A6A	3.94333e-16	0.446443	0.546	0.458	1.0246e-11
IPMK	1.92106e-24	0.446168	0.612	0.49	4.9915e-20
MAP2K1	1.24851e-14	0.444681	0.485	0.392	3.244e-10
EEPD1	6.46101e-10	0.444582	0.274	0.206	1.67876e-05
PDGFC	4.00735e-08	0.443432	0.21	0.155	0.00104123
ADAM17	1.04961e-24	0.442607	0.743	0.644	2.7272e-20
CDK8	1.88752e-06	0.441627	0.212	0.164	0.0490434
AGPAT4	2.41184e-13	0.439165	0.394	0.305	6.26669e-09
PHLPP1	5.82531e-09	0.437368	0.274	0.211	0.000151359
AKIRIN2	4.69372e-22	0.437355	0.648	0.538	1.21957e-17
TNFRSF10B	1.2602e-08	0.437045	0.409	0.344	0.000327438
ARIH1	3.35877e-28	0.436445	0.912	0.876	8.7271e-24
NFIA	1.88922e-06	0.434343	0.225	0.175	0.0490876
DDX10	9.32627e-07	0.434131	0.208	0.159	0.0242325
DENND4A	5.29257e-26	0.433767	0.749	0.659	1.37517e-21
RAPGEF2	3.46605e-20	0.433303	0.638	0.526	9.00584e-16
KLF7	3.69506e-14	0.431313	0.481	0.388	9.60087e-10
NPL	2.44399e-07	0.42883	0.239	0.184	0.00635021
TMEM123	7.48993e-16	0.428502	0.667	0.595	1.94611e-11
METTL15	5.02744e-07	0.428499	0.225	0.174	0.0130628
FAM168A	1.04885e-06	0.426639	0.281	0.229	0.0272522
MCU	3.77244e-09	0.425398	0.283	0.217	9.80193e-05
SSBP2	7.38638e-16	0.424015	0.521	0.419	1.9192e-11
DCP1A	3.94445e-08	0.424013	0.456	0.391	0.00102489
BCL2L11	2.50849e-11	0.423459	0.275	0.2	6.5178e-07
ZNF609	1.30516e-08	0.423053	0.352	0.288	0.00033912
LUZP1	1.3376e-07	0.42257	0.239	0.184	0.00347549
PRDX1	1.47703e-10	0.421578	0.35	0.276	3.83777e-06
ZFP36L2	2.25743e-25	0.42123	0.734	0.635	5.86548e-21
ISG20	2.65381e-07	0.420817	0.19	0.14	0.00689539
TMEM71	4.36635e-09	0.420661	0.309	0.239	0.000113451
PTGER4	8.2269e-13	0.419275	0.374	0.288	2.13759e-08
ETV3	4.3001e-09	0.418783	0.361	0.291	0.00011173
ATP1B3	4.69808e-16	0.418439	0.668	0.57	1.2207e-11
NABP1	7.77067e-12	0.418057	0.446	0.36	2.01905e-07
NAPSB	2.26185e-07	0.417752	0.214	0.161	0.00587697
MIR23AHG	1.42696e-18	0.417295	0.683	0.591	3.70766e-14
TUBB4B	2.87941e-15	0.416342	0.4	0.301	7.48157e-11
CORO1C	5.65558e-14	0.415542	0.551	0.461	1.46949e-09
JMJD1C	3.31079e-38	0.415239	0.987	0.968	8.60242e-34
RFX3	5.7975e-20	0.414554	0.492	0.375	1.50636e-15
ATP8B4	1.50019e-07	0.414273	0.28	0.223	0.00389794
YTHDF3	2.66603e-15	0.413697	0.629	0.538	6.92715e-11
LDLR	1.18689e-09	0.411709	0.387	0.312	3.08389e-05
MYADM	2.18535e-15	0.411491	0.556	0.467	5.67818e-11
MALT1	4.74079e-17	0.410861	0.578	0.478	1.2318e-12
HES4	3.66762e-07	0.409388	0.293	0.236	0.00952959
REV3L	3.11538e-12	0.408624	0.508	0.425	8.0947e-08
PLAUR	2.83571e-15	0.406459	0.722	0.659	7.36802e-11
MAP2K5	5.62113e-07	0.406406	0.271	0.215	0.0146054
USP36	2.70413e-11	0.405692	0.405	0.325	7.02614e-07
CPPED1	6.64435e-19	0.40518	0.656	0.547	1.7264e-14
ANXA5	4.1254e-24	0.402511	0.734	0.643	1.0719e-19
RABGEF1	6.02976e-17	0.402094	0.681	0.604	1.56671e-12
SERINC3	1.73326e-07	0.401753	0.308	0.25	0.00450354
CEBPD	6.04212e-14	0.400909	0.663	0.599	1.56992e-09
TRPS1	1.78217e-15	0.400614	0.665	0.583	4.63061e-11
CD44	1.37239e-27	0.400568	0.911	0.876	3.56587e-23
RHOB	7.29454e-13	0.39837	0.55	0.461	1.89534e-08
CCNY	4.5936e-17	0.397997	0.593	0.486	1.19356e-12
ARHGAP21	2.37828e-10	0.397886	0.373	0.298	6.17949e-06
LYAR	1.08978e-06	0.397251	0.193	0.144	0.0283156
MAILR	1.08582e-06	0.396516	0.303	0.246	0.0282129
NAF1	1.38138e-07	0.39615	0.267	0.209	0.00358924
MLLT10	5.90515e-09	0.395923	0.324	0.256	0.000153433
SERPINB9	3.37963e-10	0.395776	0.529	0.463	8.7813e-06
SIK3	3.62976e-38	0.395759	0.957	0.927	9.43121e-34
PLK2	2.25618e-07	0.395339	0.202	0.148	0.00586223
UBAP1	2.44519e-10	0.394484	0.696	0.632	6.35333e-06
NOP10	2.36143e-08	0.394151	0.329	0.266	0.00061357
BORCS5	1.80054e-08	0.393359	0.231	0.171	0.000467835
TRIM24	5.91723e-07	0.393223	0.245	0.192	0.0153747
CEP85L	2.02563e-10	0.392916	0.422	0.344	5.26319e-06
PPP1CB	3.39233e-21	0.392675	0.763	0.674	8.8143e-17
CPEB2	9.74146e-08	0.392634	0.405	0.341	0.00253112
RILPL2	2.1552e-18	0.392235	0.688	0.601	5.59985e-14
HBEGF	4.84916e-07	0.389864	0.25	0.196	0.0125996
TMEM131L	5.81014e-18	0.389312	0.574	0.466	1.50965e-13
HEXIM1	9.26112e-08	0.389204	0.217	0.162	0.00240632
ATG2A	6.58396e-07	0.389089	0.158	0.113	0.0171071
BMPR2	5.30498e-07	0.388444	0.239	0.185	0.0137839
MITF	9.94815e-08	0.387039	0.182	0.132	0.00258483
LINC02432	4.51558e-08	0.386313	0.292	0.231	0.00117328
CDC14A	1.93897e-12	0.386062	0.412	0.321	5.03801e-08
ARSG	5.26324e-08	0.384938	0.239	0.18	0.00136755
NFKB1	1.46263e-23	0.383976	0.879	0.833	3.80035e-19
IFRD1	1.61868e-07	0.383838	0.645	0.588	0.00420582
SPTLC2	5.65598e-12	0.383575	0.516	0.437	1.46959e-07
PTPN4	2.32389e-08	0.382908	0.212	0.155	0.000603815
DMXL1	2.81249e-08	0.382788	0.342	0.277	0.000730769
ZNF518A	8.23916e-08	0.382492	0.246	0.188	0.00214078
ATF7IP	8.93887e-14	0.382446	0.483	0.388	2.32259e-09
PNPLA8	1.23232e-16	0.380661	0.74	0.664	3.20194e-12
PIBF1	3.5803e-07	0.378971	0.275	0.217	0.0093027
PDE4B	3.256e-17	0.378931	0.728	0.644	8.46008e-13
TRIO	2.82531e-16	0.378475	0.601	0.501	7.341e-12
CPEB3	6.87878e-07	0.376099	0.277	0.221	0.0178731
EZR	4.67821e-20	0.37534	0.698	0.605	1.21554e-15
ARHGAP31	2.66124e-09	0.374839	0.353	0.28	6.9147e-05
OSBPL8	3.82698e-26	0.374588	0.888	0.839	9.94365e-22
YBX3	1.46203e-09	0.372876	0.572	0.507	3.79879e-05
NFE2L2	9.88541e-22	0.371786	0.731	0.626	2.56853e-17
PPP4R3A	4.41716e-07	0.371066	0.594	0.544	0.0114771
LPIN2	1.39199e-10	0.371017	0.351	0.273	3.6168e-06
RAB11FIP1	2.95676e-20	0.370814	0.782	0.726	7.68256e-16
PELI1	5.2025e-13	0.368305	0.671	0.588	1.35176e-08
RAB27A	1.29811e-06	0.367127	0.252	0.201	0.0337288
ZNF438	2.69708e-08	0.365405	0.403	0.337	0.000700782
DUSP1	3.42585e-25	0.36537	0.947	0.921	8.90139e-21
FPR3	1.64229e-06	0.362259	0.187	0.14	0.0426717
OXSR1	1.21951e-09	0.361304	0.516	0.451	3.16866e-05
MCL1	1.73392e-32	0.359988	0.926	0.88	4.50526e-28
TASL	3.0019e-09	0.35986	0.288	0.219	7.79984e-05
EXT1	5.31612e-08	0.356772	0.553	0.489	0.00138129
THADA	5.73245e-08	0.356721	0.346	0.281	0.00148946
RAP1B	3.7905e-23	0.355947	0.937	0.915	9.84886e-19
SLCO3A1	2.39486e-23	0.354435	0.822	0.745	6.22256e-19
ATF3	1.67843e-09	0.353331	0.647	0.596	4.36108e-05
AFF1	2.35247e-09	0.353288	0.41	0.336	6.11242e-05
GNAI3	3.12722e-11	0.353282	0.588	0.506	8.12546e-07
ACAA1	2.1146e-07	0.353214	0.268	0.21	0.00549436
RASGEF1B	3.66408e-29	0.349894	0.893	0.82	9.52037e-25
HERPUD1	1.48071e-14	0.349856	0.66	0.572	3.84732e-10
VIM-AS1	9.22021e-08	0.349568	0.343	0.282	0.00239569
TSC22D2	5.19681e-13	0.349391	0.754	0.685	1.35029e-08
IPO7	1.04027e-07	0.348709	0.29	0.229	0.00270294
MBD5	2.87214e-09	0.348297	0.446	0.378	7.46268e-05
ITPR1	9.76181e-10	0.347324	0.36	0.283	2.53641e-05
HACD4	1.31034e-07	0.346355	0.301	0.24	0.00340466
S100A10	6.03184e-19	0.345162	0.857	0.839	1.56725e-14
AZIN1	8.54448e-07	0.344875	0.409	0.351	0.0222011
LILRB4	2.13501e-07	0.344862	0.277	0.217	0.00554741
ELL	9.27862e-09	0.344356	0.332	0.263	0.000241086
SLC22A15	1.38015e-06	0.344125	0.317	0.258	0.0358604
RPGR	8.82828e-07	0.343587	0.29	0.234	0.0229385
KPNA4	2.53178e-08	0.343462	0.516	0.456	0.000657833
FEM1C	7.23752e-07	0.342269	0.33	0.271	0.0188053
FRY	1.03734e-13	0.341664	0.6	0.503	2.69532e-09
GPX1	1.38878e-13	0.34126	0.756	0.709	3.60847e-09
RGCC	2.1211e-08	0.340215	0.417	0.349	0.000551124
RAB7A	1.96224e-08	0.340005	0.889	0.875	0.00050985
CITED2	1.09028e-09	0.337862	0.257	0.188	2.83289e-05
RFX2	1.35818e-12	0.337197	0.538	0.447	3.52896e-08
MGAT1	5.98837e-09	0.337184	0.447	0.381	0.000155596
USP12	5.24751e-07	0.336636	0.427	0.375	0.0136346
TXNRD1	1.46801e-07	0.335826	0.358	0.294	0.00381434
ZNF217	6.01075e-07	0.335782	0.318	0.259	0.0156177
CDC42EP3	9.25356e-13	0.335411	0.577	0.491	2.40435e-08
JAML	4.86776e-12	0.335274	0.56	0.469	1.26479e-07
NAGK	1.12499e-09	0.334837	0.371	0.3	2.92307e-05
MYO5A	5.54805e-13	0.33425	0.536	0.447	1.44155e-08
RRP12	4.73546e-10	0.334097	0.482	0.403	1.23041e-05
H1-2	4.33166e-07	0.333566	0.304	0.244	0.0112549
JPT1	7.17997e-07	0.33335	0.358	0.299	0.0186557
WDFY2	4.03612e-15	0.333297	0.673	0.581	1.0487e-10
FCN1	7.82838e-15	0.332444	0.881	0.883	2.03405e-10
TCF7L2	9.13554e-10	0.332439	0.727	0.669	2.37369e-05
APP	5.51138e-07	0.332354	0.263	0.208	0.0143202
FOSL2	1.74814e-09	0.331606	0.406	0.331	4.54219e-05
OXR1	1.58077e-08	0.328316	0.446	0.375	0.000410731
GCH1	1.3229e-06	0.328209	0.601	0.548	0.0343729
ILRUN	8.87235e-07	0.326667	0.329	0.271	0.023053
NLRP3	1.31654e-06	0.325285	0.526	0.482	0.0342077
HSPH1	3.01043e-08	0.325255	0.292	0.228	0.000782199
RGS12	1.83787e-06	0.324593	0.295	0.238	0.0477533
CFP	8.15498e-09	0.323978	0.45	0.382	0.000211891
SCLT1	2.47691e-17	0.322852	0.855	0.802	6.43574e-13
WDR26	1.15676e-06	0.322743	0.534	0.474	0.0300561
SUSD6	8.23873e-08	0.321752	0.554	0.505	0.00214067
DNAJB6	4.74697e-09	0.320952	0.549	0.48	0.000123341
TIAM1	5.45948e-08	0.319425	0.34	0.273	0.00141854
ERBIN	1.46566e-17	0.319264	0.792	0.723	3.80822e-13
ELF1	1.52618e-31	0.318049	0.968	0.953	3.96547e-27
GPCPD1	1.91993e-29	0.317589	0.961	0.919	4.98855e-25
CCT8	1.12622e-06	0.316988	0.304	0.248	0.0292625
NR4A1	1.41375e-09	0.3165	0.511	0.438	3.67334e-05
ZSWIM6	5.5783e-21	0.316009	0.961	0.94	1.44941e-16
RNF24	1.90487e-06	0.315485	0.395	0.338	0.0494943
RANBP2	2.71478e-08	0.314238	0.654	0.594	0.000705381
MGAT5	2.10792e-10	0.313749	0.301	0.224	5.477e-06
EPC2	1.97738e-08	0.313543	0.463	0.396	0.000513782
ATP6V0D1	1.14491e-08	0.312349	0.406	0.335	0.000297482
PABPC4	8.29453e-09	0.312004	0.467	0.395	0.000215517
NDEL1	1.18279e-07	0.311939	0.359	0.293	0.00307324
EVI5	5.28075e-16	0.311696	0.723	0.629	1.3721e-11
MAP3K8	1.84677e-08	0.311471	0.726	0.693	0.000479847
RLF	6.68855e-07	0.311043	0.631	0.579	0.0173789
JUNB	1.18783e-24	0.310522	0.933	0.882	3.08633e-20
RAB10	7.03152e-15	0.310443	0.72	0.638	1.827e-10
NAMPT	2.7687e-18	0.309946	0.976	0.969	7.19391e-14
NEK7	1.3841e-08	0.309537	0.486	0.419	0.000359631
SHLD2	1.75574e-06	0.304651	0.341	0.286	0.0456195
ANKRD17	1.11597e-10	0.303892	0.644	0.567	2.89964e-06
CEP350	1.24186e-10	0.30383	0.545	0.465	3.22673e-06
FLI1	3.56567e-12	0.303458	0.547	0.454	9.26468e-08
KLF6	9.02201e-31	0.302328	0.961	0.93	2.34419e-26
TSC22D3	2.16983e-20	0.301798	0.793	0.73	5.63787e-16
UBL3	5.46313e-09	0.301355	0.471	0.394	0.000141948
ZFAND5	4.4442e-13	0.300961	0.813	0.773	1.15474e-08
CCNH	2.54699e-13	0.299939	0.751	0.69	6.61785e-09
YWHAQ	1.98414e-07	0.299449	0.554	0.5	0.0051554
MYO9A	1.41527e-06	0.298923	0.26	0.205	0.0367729
AKAP13	1.75832e-21	0.297234	0.941	0.927	4.56864e-17
AOAH	1.78979e-10	0.297206	0.905	0.899	4.65042e-06
NLRP1	1.65096e-10	0.296793	0.547	0.465	4.28969e-06
NR4A2	8.45025e-11	0.295181	0.688	0.625	2.19563e-06
KIF13A	6.82829e-07	0.295042	0.408	0.342	0.0177419
MXD1	3.63706e-10	0.29432	0.595	0.532	9.45018e-06
FBXW7	1.05796e-21	0.29432	0.912	0.863	2.74889e-17
LCORL	2.71158e-07	0.294207	0.533	0.477	0.0070455
SRPK2	6.90296e-14	0.292605	0.602	0.507	1.7936e-09
PPFIA1	3.58899e-07	0.290742	0.424	0.363	0.00932526
CTNNB1	2.84572e-12	0.290506	0.821	0.783	7.39404e-08
GTF2B	1.34458e-06	0.289568	0.494	0.432	0.0349362
CCT5	1.33361e-06	0.288409	0.328	0.269	0.0346512
CHMP1B	1.27446e-08	0.288379	0.58	0.512	0.000331144
MCTP1	7.38663e-11	0.285805	0.885	0.852	1.91927e-06
CPNE8	3.03873e-10	0.28489	0.516	0.435	7.89555e-06
RIN2	1.41057e-08	0.28485	0.434	0.36	0.00036651
LIMS1	4.61439e-18	0.284102	0.804	0.737	1.19896e-13
UBC	6.82614e-18	0.283675	0.916	0.903	1.77364e-13
DNAJB1	1.86527e-06	0.283207	0.433	0.375	0.0484653
IGF2R	4.78521e-09	0.283192	0.559	0.493	0.000124334
ANXA2	1.03173e-13	0.283139	0.711	0.653	2.68073e-09
NEDD9	3.32975e-14	0.282525	0.797	0.741	8.65169e-10
RALGAPA2	1.34705e-08	0.281398	0.426	0.348	0.000350005
STX11	2.62683e-10	0.281365	0.714	0.64	6.82529e-06
EEIG2	2.10981e-07	0.280616	0.525	0.471	0.00548192
NFKBIA	7.92476e-18	0.279801	0.934	0.908	2.05909e-13
HIPK3	2.72834e-08	0.279794	0.607	0.539	0.000708904
GPX4	9.54925e-08	0.279701	0.48	0.418	0.00248118
CAMK1D	1.26961e-14	0.279169	0.739	0.665	3.29882e-10
ZCCHC7	1.81469e-06	0.27833	0.404	0.346	0.047151
TBC1D5	4.87642e-11	0.278109	0.738	0.695	1.26704e-06
HNRNPU	2.24942e-09	0.277659	0.912	0.895	5.84467e-05
PPP1R15B	2.54782e-10	0.277305	0.699	0.634	6.61999e-06
SNX2	1.44373e-09	0.276903	0.558	0.487	3.75123e-05
MAPKAPK2	3.82088e-07	0.276818	0.419	0.354	0.0099278
RTN3	2.65195e-09	0.273322	0.551	0.476	6.89055e-05
FOSB	2.00481e-12	0.272004	0.855	0.808	5.20911e-08
FAF1	9.63536e-11	0.271856	0.627	0.55	2.50355e-06
PTBP2	2.86357e-09	0.271796	0.512	0.435	7.44041e-05
TKT	2.49751e-07	0.271516	0.674	0.654	0.00648928
GNG2	1.5093e-11	0.269054	0.754	0.716	3.92162e-07
TANK	8.71905e-10	0.267998	0.886	0.856	2.26547e-05
WASHC4	1.60957e-09	0.267898	0.543	0.463	4.18214e-05
TLE4	5.38743e-15	0.267635	0.844	0.808	1.39982e-10
ARHGAP26	4.36611e-20	0.267319	0.965	0.945	1.13445e-15
MAFB	1.14282e-09	0.267175	0.72	0.672	2.96939e-05
PDLIM5	9.50351e-07	0.267056	0.44	0.375	0.024693
NOTCH2	1.00407e-09	0.266887	0.572	0.489	2.60888e-05
MAPK8	5.7828e-09	0.266838	0.555	0.482	0.000150255
ANKRD28	2.11828e-09	0.266274	0.446	0.364	5.50392e-05
MAML3	5.57122e-10	0.26627	0.633	0.548	1.44757e-05
SMYD3	2.89238e-08	0.265268	0.416	0.342	0.000751527
CYTH1	7.7389e-18	0.265012	0.853	0.799	2.0108e-13
BID	1.10387e-07	0.264499	0.564	0.501	0.00286819
TRAF3	1.97725e-08	0.264403	0.652	0.595	0.000513749
NCOA2	6.08731e-13	0.264206	0.787	0.734	1.58167e-08
POLR2A	5.66528e-08	0.263771	0.438	0.364	0.00147201
RASSF3	6.10521e-09	0.263741	0.499	0.42	0.000158632
HERC1	5.29105e-15	0.263516	0.794	0.732	1.37477e-10
KYNU	2.88101e-11	0.263443	0.753	0.697	7.48573e-07
C9orf72	4.40817e-10	0.262981	0.782	0.742	1.14538e-05
FNIP2	6.43926e-10	0.262866	0.497	0.415	1.67311e-05
FNDC3B	1.97436e-14	0.260214	0.873	0.826	5.12997e-10
BIRC3	1.32943e-06	0.260038	0.352	0.291	0.0345426
FOXN2	2.20743e-08	0.259237	0.522	0.447	0.000573557
BTG1	1.67346e-17	0.258336	0.892	0.86	4.34816e-13
MYL12A	7.71221e-11	0.257492	0.648	0.586	2.00386e-06
KDM6A	2.1407e-11	0.254582	0.718	0.66	5.56218e-07
ASAP1	1.38476e-12	0.252381	0.796	0.734	3.59802e-08
PPP3CA	1.51184e-11	0.252219	0.775	0.726	3.92823e-07
GAS7	1.547e-07	0.251811	0.742	0.703	0.00401958
ZNF267	3.90342e-08	0.25125	0.51	0.443	0.00101422
ESYT2	5.76475e-11	0.246729	0.691	0.625	1.49785e-06
PSEN1	1.75113e-09	0.246517	0.609	0.536	4.54996e-05
HNRNPF	4.00065e-08	0.246429	0.473	0.402	0.00103949
FOXO1	1.44705e-07	0.245723	0.656	0.602	0.00375987
DENND1A	8.49024e-09	0.245569	0.772	0.729	0.000220602
DIAPH1	2.86959e-09	0.243171	0.692	0.628	7.45607e-05
UTRN	3.89436e-17	0.242991	0.974	0.968	1.01187e-12
ZFP36	2.94127e-13	0.242158	0.899	0.871	7.64231e-09
PILRA	6.75698e-08	0.241921	0.578	0.514	0.00175567
TRAK1	7.08818e-07	0.241903	0.503	0.442	0.0184172
PPP1R12A	6.19733e-10	0.240913	0.732	0.68	1.61025e-05
BTBD9	2.77448e-09	0.24047	0.729	0.679	7.20892e-05
CD83	1.82541e-14	0.239606	0.905	0.884	4.74295e-10
ZEB2	1.33557e-21	0.239361	0.992	0.994	3.47021e-17
PIK3R5	5.94021e-10	0.239086	0.782	0.745	1.54344e-05
MANBA	1.66279e-09	0.238012	0.767	0.72	4.32043e-05
FOS	6.10584e-21	0.237943	0.987	0.977	1.58648e-16
AHNAK	2.4295e-11	0.237074	0.813	0.765	6.31257e-07
HLA-DQA1	1.17396e-11	0.236926	0.633	0.552	3.05031e-07
COG5	1.43358e-09	0.23676	0.655	0.576	3.72488e-05
RCOR1	1.03929e-06	0.236326	0.682	0.624	0.0270038
SDCBP	1.39859e-10	0.236089	0.721	0.648	3.63395e-06
PLXDC2	3.44797e-15	0.235759	0.941	0.925	8.95887e-11
QKI	8.40244e-13	0.233914	0.979	0.966	2.18321e-08
BRAF	7.07111e-09	0.232985	0.729	0.673	0.000183729
RUNX1	1.05418e-07	0.232948	0.744	0.709	0.00273907
DNM1L	1.48251e-06	0.232735	0.357	0.294	0.0385202
UBB	7.46903e-09	0.232448	0.62	0.56	0.000194068
COMMD10	1.64856e-07	0.231696	0.538	0.46	0.00428344
MED13L	8.60303e-19	0.231652	0.977	0.963	2.23532e-14
CCDC88A	1.34049e-09	0.228592	0.657	0.584	3.48299e-05
VAPA	8.05141e-08	0.227772	0.696	0.643	0.002092
LRRFIP1	5.45217e-18	0.227756	0.98	0.976	1.41664e-13
LINC00877	1.0336e-06	0.226873	0.431	0.364	0.026856
TBXAS1	1.69543e-09	0.226721	0.834	0.788	4.40523e-05
PTPRJ	3.29203e-07	0.226466	0.691	0.629	0.00855369
YWHAZ	3.48174e-24	0.226295	0.959	0.946	9.04662e-20
PKN2	2.30139e-07	0.225696	0.658	0.603	0.00597971
DNAJC3	2.85152e-08	0.224366	0.633	0.566	0.000740911
RABGAP1L	6.40012e-09	0.223995	0.79	0.752	0.000166294
PPP3R1	2.39948e-07	0.220947	0.696	0.642	0.00623458
VAV3	2.64118e-07	0.219417	0.578	0.513	0.00686258
WSB1	9.29643e-08	0.21878	0.752	0.704	0.00241549
MBP	5.57869e-11	0.218747	0.779	0.728	1.44951e-06
TET2	3.9785e-13	0.218358	0.881	0.863	1.03373e-08
INPP5A	1.35685e-06	0.21773	0.382	0.317	0.0352549
H3-3B	2.2694e-11	0.211656	0.969	0.964	5.89657e-07
TCF12	2.02599e-08	0.211315	0.746	0.695	0.000526412
CELF1	6.13451e-07	0.21067	0.57	0.501	0.0159393
CALM2	4.30656e-13	0.210232	0.881	0.843	1.11897e-08
ATG7	1.82383e-06	0.209407	0.668	0.626	0.0473885
CD55	1.367e-09	0.205895	0.883	0.865	3.55187e-05
LRRFIP2	1.81834e-06	0.205718	0.528	0.471	0.047246
ATP6V0E1	1.40456e-06	0.204817	0.487	0.419	0.0364947
ARPC1B	4.80764e-11	0.202671	0.735	0.678	1.24917e-06
MYL12B	1.64815e-06	0.201972	0.61	0.555	0.0428238
CAPZA2	6.8284e-09	0.200584	0.711	0.652	0.000177422
MT-ND1	9.95286e-17	-0.206612	0.999	0.999	2.58605e-12
IRF1	1.53983e-18	-0.276791	0.892	0.925	4.00094e-14
ADGRE2	2.50138e-07	-0.283377	0.613	0.643	0.00649934
STAT1	1.33697e-08	-0.287123	0.7	0.748	0.000347386
RPS26	1.54658e-10	-0.31742	0.668	0.717	4.01847e-06
AGFG1	2.53989e-07	-0.352266	0.537	0.593	0.0065994
PLEKHO1	3.63468e-07	-0.364471	0.499	0.539	0.00944398
HIF1A	4.03593e-10	-0.372653	0.68	0.746	1.04866e-05
MT-ND3	8.55262e-33	-0.377322	0.98	0.983	2.22223e-28
PLCG2	5.23353e-14	-0.41909	0.537	0.622	1.35983e-09
TMEM176B	8.86231e-09	-0.461336	0.218	0.287	0.000230269
APOL6	3.2789e-10	-0.480762	0.384	0.448	8.51958e-06
LAP3	5.16165e-12	-0.486105	0.4	0.473	1.34115e-07
GPRIN3	2.6503e-11	-0.510371	0.312	0.391	6.88628e-07
HRH2	1.2138e-10	-0.541928	0.341	0.41	3.15383e-06
GBP4	1.94351e-09	-0.572713	0.22	0.286	5.04982e-05
GBP2	8.89404e-21	-0.589184	0.499	0.598	2.31094e-16
LINC02649	7.23204e-07	-0.600155	0.136	0.185	0.018791
FAM20A	2.03248e-08	-0.689023	0.108	0.161	0.000528099
GBP1	4.35115e-14	-0.772216	0.375	0.45	1.13056e-09
GBP5	2.49746e-20	-0.955133	0.211	0.315	6.48914e-16
Differentially expressed genes (DEGs) identified using the FindMarkers function in Seurat. The table reports the gene symbol (gene), the raw p-value from the differential expression test (p_val), the average log₂ fold change between the two groups (avg_log2FC, where positive values indicate higher expression in group 1), the proportion of cells expressing each gene in group 1 and group 2 (pct.1 and pct.2), the Bonferroni-adjusted p-value (p_val_adj), and the corresponding standardized test statistic (z_score). Only genes expressed in at least 10% of cells in either group and meeting the adjusted p < 0.05 threshold were considered significant.

### Sheet: Supplementary Table 17.
Supplementary Table 17. Differential expressed genes ordered by decreasing avg log2FC. Non classical monocyte subset Remission vs Active samples.
gene	p_val	avg_log2FC	pct.1	pct.2	p_val_adj
IFIT1	2.48012e-19	1.98367	0.136	0.051	6.44409e-15
EMP1	9.00374e-29	1.85726	0.165	0.052	2.33944e-24
IFI44L	1.89433e-14	1.52995	0.183	0.096	4.92204e-10
ABTB2	7.79689e-16	1.37741	0.156	0.07	2.02586e-11
LMNA	7.2064e-17	1.34525	0.2	0.099	1.87244e-12
RSAD2	7.29532e-11	1.20505	0.12	0.057	1.89554e-06
HLA-DRB5	1.60736e-91	1.16221	0.746	0.425	4.17641e-87
APOBEC3A	6.33214e-29	1.12166	0.487	0.312	1.64528e-24
HS3ST3B1	9.18759e-11	1.09974	0.141	0.072	2.38721e-06
IFI6	1.23232e-14	1.06844	0.288	0.182	3.20193e-10
MX1	2.39372e-09	1.06459	0.275	0.197	6.21959e-05
SLC35F1	4.37213e-08	0.97522	0.114	0.061	0.00113601
FCAR	5.17138e-10	0.969582	0.166	0.093	1.34368e-05
IFIT3	1.62003e-09	0.955609	0.328	0.242	4.20932e-05
LINC00910	3.97654e-12	0.953848	0.389	0.286	1.03322e-07
TRIM36	1.82279e-06	0.915725	0.108	0.062	0.0473616
USP13	1.35082e-06	0.894511	0.128	0.076	0.0350983
CDKN1A	6.58957e-22	0.892837	0.39	0.232	1.71217e-17
ZDHHC1	1.94389e-16	0.880609	0.366	0.238	5.05082e-12
LUCAT1	4.73602e-09	0.864484	0.16	0.092	0.000123056
SMAD7	1.80822e-07	0.861375	0.137	0.08	0.00469831
HSPA5	1.15852e-16	0.842754	0.678	0.576	3.01017e-12
PLSCR1	8.92954e-09	0.838894	0.339	0.256	0.000232016
ISG15	1.30829e-10	0.833773	0.418	0.323	3.39933e-06
SLC22A4	7.01865e-07	0.823217	0.122	0.071	0.0182366
PTAFR	5.33638e-14	0.820591	0.273	0.163	1.38655e-09
SERPINB9P1	2.27088e-11	0.820158	0.231	0.139	5.90043e-07
LDLR	1.20828e-10	0.79542	0.231	0.141	3.13947e-06
ARL4C	1.40821e-09	0.794912	0.228	0.145	3.65895e-05
SOCS3	2.86119e-09	0.789771	0.174	0.101	7.43422e-05
DOCK4	1.58319e-10	0.788127	0.338	0.238	4.11359e-06
GIMAP7	1.49584e-06	0.786783	0.227	0.164	0.0388664
EEPD1	4.36264e-07	0.771964	0.138	0.082	0.0113355
TUBB6	9.28293e-09	0.747822	0.165	0.096	0.000241198
PRR7	9.6185e-08	0.744293	0.15	0.089	0.00249917
MS4A6A	4.54608e-09	0.73918	0.179	0.106	0.000118121
MTMR11	5.90795e-08	0.720589	0.182	0.113	0.00153506
RFX2	4.46267e-14	0.70136	0.426	0.305	1.15954e-09
MARCHF3	3.89471e-07	0.698717	0.219	0.15	0.0101196
GIMAP4	9.99044e-09	0.690617	0.362	0.277	0.000259582
OLR1	1.61013e-07	0.685677	0.25	0.174	0.0041836
THAP2	6.58396e-07	0.681395	0.189	0.124	0.0171071
RGS1	8.11907e-12	0.666431	0.259	0.16	2.10958e-07
G0S2	7.35957e-15	0.657798	0.264	0.153	1.91224e-10
FOXO3	1.84761e-22	0.653645	0.714	0.588	4.80064e-18
PDE4B	2.76311e-23	0.635349	0.685	0.539	7.17938e-19
MTHFD1L	9.91306e-07	0.632877	0.193	0.129	0.0257571
AHR	2.03506e-19	0.619825	0.605	0.448	5.28769e-15
SAMD9	1.5063e-07	0.617352	0.325	0.246	0.00391383
AQP9	9.1295e-12	0.608296	0.353	0.24	2.37212e-07
ARHGAP31	1.55094e-08	0.599334	0.238	0.156	0.000402981
MS4A4A	3.09481e-09	0.598044	0.374	0.281	8.04125e-05
HK2	1.35448e-06	0.592671	0.183	0.12	0.0351934
S100A10	1.53082e-28	0.589048	0.862	0.806	3.97753e-24
ABCA1	3.76542e-11	0.588226	0.466	0.357	9.78369e-07
RNF19B	1.27528e-07	0.583951	0.294	0.212	0.00331357
ADAM17	2.20974e-24	0.576814	0.789	0.664	5.74157e-20
RAB32	1.07174e-11	0.575418	0.409	0.295	2.78471e-07
C5AR1	3.24897e-23	0.574002	0.801	0.692	8.44179e-19
GNA15	5.62584e-08	0.569302	0.275	0.191	0.00146176
CD69	7.38162e-09	0.56168	0.385	0.292	0.000191797
CHST7	6.30747e-08	0.561624	0.289	0.205	0.00163887
VIM	5.09406e-37	0.556177	0.949	0.889	1.32359e-32
NLRP3	4.00453e-10	0.555914	0.423	0.316	1.0405e-05
TTC7A	3.15437e-10	0.554842	0.428	0.325	8.19601e-06
SERPINB9	1.20355e-12	0.554107	0.546	0.424	3.1272e-08
ELL2	2.95651e-12	0.54944	0.557	0.436	7.6819e-08
CCR1	2.60268e-07	0.547924	0.174	0.108	0.00676255
TUBB4B	3.8052e-09	0.545667	0.42	0.327	9.88706e-05
EEIG2	2.38145e-13	0.542023	0.536	0.419	6.18771e-09
CLIP4	2.93723e-25	0.539111	0.807	0.699	7.6318e-21
MARCKS	2.89019e-20	0.536211	0.76	0.646	7.50959e-16
DYNLL1	7.18368e-09	0.532161	0.398	0.301	0.000186654
ANXA1	2.27323e-18	0.524926	0.844	0.739	5.90654e-14
ZBTB43	1.09518e-06	0.505931	0.325	0.249	0.0284561
ADK	1.01382e-18	0.504544	0.812	0.723	2.63421e-14
FNDC3B	7.20057e-15	0.501683	0.697	0.607	1.87092e-10
CLIC4	1.03002e-08	0.501113	0.281	0.191	0.000267631
CD44	1.25972e-20	0.494544	0.914	0.863	3.27314e-16
OTUD1	1.82144e-08	0.492332	0.379	0.284	0.000473265
MX2	9.71436e-07	0.490703	0.452	0.377	0.0252408
MAP3K8	1.02898e-15	0.48975	0.768	0.678	2.67359e-11
MYADM	1.09409e-12	0.48882	0.593	0.492	2.84278e-08
PTGER4	9.54943e-14	0.486335	0.52	0.382	2.48123e-09
PLAUR	3.41315e-20	0.483476	0.808	0.681	8.86838e-16
ATP2B1	4.76341e-32	0.476959	0.964	0.936	1.23768e-27
ZFP36L1	1.05285e-10	0.474082	0.582	0.474	2.73562e-06
IGF2R	1.9284e-09	0.472517	0.542	0.447	5.01056e-05
RASGEF1B	1.4423e-31	0.465707	0.922	0.845	3.74753e-27
NOP10	1.34087e-07	0.464174	0.408	0.321	0.00348397
ESYT2	9.84272e-11	0.462768	0.577	0.48	2.55743e-06
MXD1	3.40764e-10	0.452536	0.62	0.525	8.85408e-06
GABARAPL1	7.85937e-11	0.448009	0.502	0.392	2.0421e-06
JARID2	9.02322e-07	0.445252	0.664	0.608	0.023445
IPO7	5.55346e-07	0.443026	0.347	0.264	0.0144296
RIN2	1.73957e-07	0.440464	0.397	0.309	0.00451993
AKIRIN2	3.82683e-17	0.435405	0.746	0.636	9.94326e-13
TAGLN2	1.3602e-08	0.433805	0.53	0.437	0.000353421
MCL1	5.12118e-26	0.427325	0.911	0.84	1.33064e-21
SLC43A2	1.05243e-08	0.424051	0.546	0.454	0.000273453
TUBA1A	1.26528e-14	0.422259	0.744	0.637	3.28757e-10
PDIA6	2.76711e-07	0.419767	0.412	0.322	0.00718979
CD58	1.41733e-08	0.419425	0.602	0.535	0.000368265
EZR	4.8816e-13	0.41411	0.701	0.59	1.26839e-08
TAGAP	1.41301e-16	0.413726	0.656	0.511	3.67143e-12
PITPNA	5.64213e-07	0.411205	0.45	0.367	0.0146599
PLAC8	1.47332e-06	0.410956	0.524	0.449	0.0382812
OSBPL8	1.12943e-15	0.408226	0.915	0.863	2.93459e-11
CORO1C	3.5064e-10	0.40382	0.549	0.442	9.11069e-06
SAMSN1	7.00936e-20	0.398972	0.904	0.848	1.82124e-15
FCN1	9.21053e-21	0.397559	0.885	0.775	2.39317e-16
ICAM4	5.18237e-08	0.3974	0.371	0.274	0.00134653
RBM47	1.10285e-08	0.396076	0.666	0.584	0.000286553
FAM110A	1.25198e-08	0.395461	0.518	0.42	0.000325301
BST2	4.11751e-08	0.394593	0.496	0.399	0.00106985
ZFP36L2	4.05435e-11	0.394352	0.634	0.529	1.05344e-06
DENND5A	1.58008e-11	0.393022	0.782	0.72	4.10551e-07
MAFB	1.20778e-14	0.381826	0.843	0.775	3.13817e-10
GPCPD1	8.09221e-16	0.37988	0.911	0.845	2.1026e-11
PTGER2	6.38534e-07	0.378089	0.388	0.3	0.016591
PPP1CB	3.4726e-12	0.376299	0.779	0.695	9.02285e-08
ANXA2	1.23958e-17	0.376006	0.828	0.745	3.22079e-13
NFKBIA	9.1632e-18	0.374689	0.894	0.826	2.38087e-13
PABPC4	6.64708e-11	0.373436	0.647	0.541	1.72711e-06
DIAPH1	2.36146e-11	0.372739	0.737	0.642	6.13579e-07
RCOR1	2.72502e-09	0.368397	0.651	0.556	7.08042e-05
NFKB1	3.95635e-15	0.365646	0.849	0.764	1.02798e-10
MALT1	1.42766e-07	0.364525	0.538	0.453	0.0037095
GCH1	3.73153e-13	0.364479	0.765	0.656	9.69562e-09
ANTXR2	3.23764e-08	0.360422	0.61	0.526	0.000841236
HLA-A	7.02733e-25	0.357532	0.947	0.877	1.82591e-20
FEM1C	5.41636e-07	0.34622	0.556	0.475	0.0140733
STX11	9.17904e-13	0.342556	0.826	0.744	2.38499e-08
INSIG1	3.6186e-08	0.34119	0.689	0.62	0.000940222
EXT1	4.24024e-07	0.341079	0.605	0.522	0.0110174
TIPARP	1.1823e-06	0.340258	0.515	0.425	0.0307198
TUBA1B	2.03669e-08	0.33947	0.618	0.526	0.000529194
GAB2	2.78381e-12	0.338169	0.838	0.764	7.23318e-08
CDC42EP3	7.66088e-10	0.334376	0.673	0.586	1.99053e-05
SERPINA1	1.56491e-17	0.333937	0.856	0.792	4.06612e-13
TNFAIP3	1.29138e-06	0.332912	0.558	0.475	0.033554
CTSL	5.43525e-08	0.332763	0.458	0.354	0.00141224
USP12	1.39185e-06	0.331038	0.481	0.392	0.0361643
PPM1L	6.00628e-09	0.327304	0.776	0.71	0.000156061
SLCO3A1	1.3274e-10	0.322495	0.789	0.733	3.44899e-06
PIK3R5	6.61072e-09	0.322075	0.725	0.645	0.000171766
RAP1B	2.89193e-17	0.321091	0.976	0.967	7.51411e-13
LGALS9	4.40824e-07	0.319822	0.609	0.537	0.0114539
HERPUD1	5.92545e-07	0.319748	0.634	0.558	0.0153961
LGALS3	2.65862e-10	0.319689	0.704	0.602	6.90789e-06
LINC02432	8.12518e-09	0.319388	0.653	0.553	0.000211117
RAB11FIP1	3.08367e-12	0.317516	0.807	0.725	8.01231e-08
GNG2	1.538e-08	0.313382	0.873	0.844	0.000399618
CD300E	2.74388e-08	0.309456	0.606	0.505	0.000712943
IER3	6.93601e-08	0.307228	0.321	0.231	0.00180218
RBBP8	1.10636e-07	0.305317	0.62	0.525	0.00287465
JMJD1C	1.53174e-15	0.303078	0.966	0.953	3.97991e-11
CD48	4.57655e-11	0.300631	0.803	0.73	1.18912e-06
EIF4A1	5.05148e-13	0.299477	0.86	0.794	1.31253e-08
RYBP	4.43109e-08	0.290744	0.74	0.674	0.00115133
HIGD2A	2.35657e-08	0.288255	0.682	0.576	0.000612308
SLC49A4	5.12219e-07	0.286532	0.69	0.602	0.013309
SNX2	2.47389e-08	0.282812	0.718	0.641	0.000642792
RNF13	3.60013e-10	0.282081	0.827	0.766	9.35422e-06
RRAS	1.2998e-07	0.279801	0.55	0.444	0.00337726
BCL2A1	1.54045e-11	0.278476	0.833	0.744	4.00254e-07
ANXA5	1.67634e-12	0.27652	0.846	0.784	4.35565e-08
LINC-PINT	8.85312e-11	0.275779	0.911	0.876	2.30031e-06
CPPED1	8.95468e-07	0.274814	0.758	0.705	0.0232669
TKT	7.48131e-13	0.274456	0.871	0.825	1.94387e-08
HSPA8	7.80419e-08	0.272589	0.679	0.604	0.00202776
CALM1	2.46602e-12	0.271806	0.904	0.833	6.40745e-08
PELI2	6.35794e-07	0.269021	0.698	0.637	0.0165198
HLA-B	5.94117e-19	0.26767	0.965	0.95	1.54369e-14
PDIA3	6.44778e-08	0.265594	0.792	0.717	0.00167533
CTNNB1	1.44572e-06	0.262941	0.829	0.787	0.037564
NFE2L2	9.68512e-08	0.262095	0.652	0.558	0.00251648
CD55	1.08477e-14	0.259666	0.92	0.894	2.81857e-10
NAMPT	4.03319e-17	0.255221	0.988	0.978	1.04794e-12
LYZ	8.47287e-10	0.25418	0.805	0.736	2.20151e-05
HERC1	1.7109e-06	0.251956	0.791	0.759	0.0444543
EIF4G2	6.25766e-10	0.245488	0.862	0.81	1.62593e-05
GSTP1	4.51556e-08	0.243349	0.757	0.684	0.00117328
TSPO	1.71666e-08	0.242463	0.708	0.613	0.00044604
ZFP36	1.33147e-10	0.23919	0.881	0.831	3.45955e-06
SIK3	1.35185e-07	0.237342	0.931	0.905	0.00351251
ARHGAP26	1.52136e-07	0.236359	0.851	0.796	0.00395294
CHD2	1.88485e-06	0.234257	0.8	0.743	0.0489742
ACTG1	1.3544e-09	0.229345	0.866	0.783	3.51914e-05
RHOB	5.64176e-07	0.2268	0.692	0.596	0.014659
PILRA	1.05061e-08	0.225714	0.825	0.766	0.000272979
AKAP13	3.40889e-09	0.224683	0.938	0.921	8.85732e-05
SRSF5	2.09485e-07	0.220056	0.907	0.884	0.00544304
FTH1	1.26357e-15	0.218323	0.994	0.988	3.28312e-11
JUNB	5.06703e-12	0.216911	0.913	0.86	1.31657e-07
CALHM6	6.50106e-07	0.215859	0.754	0.662	0.0168917
EEF2	4.34116e-07	0.215372	0.732	0.663	0.0112796
TMBIM6	1.58145e-06	0.208637	0.716	0.639	0.0410909
NR3C1	7.18029e-08	0.204826	0.845	0.782	0.00186565
CCNL1	6.01743e-10	-0.237817	0.902	0.93	1.56351e-05
MALAT1	2.33326e-20	-0.240702	1	1	6.06252e-16
MT-ATP6	4.49544e-16	-0.247926	0.999	1	1.16805e-11
MT-CYB	6.89419e-09	-0.248716	1	1	0.000179132
VPS13C	1.5335e-06	-0.257521	0.723	0.775	0.0398449
MT-ND4	2.10311e-17	-0.258526	0.999	1	5.4645e-13
ARHGAP15	2.68463e-07	-0.259305	0.751	0.831	0.00697547
MT-CO3	9.54812e-17	-0.260608	1	1	2.48089e-12
MT-CO2	2.2952e-15	-0.263668	1	1	5.96361e-11
MT-ND4L	3.14276e-14	-0.271332	0.976	0.994	8.16584e-10
NKTR	3.33269e-07	-0.271992	0.774	0.819	0.00865933
MT-ND5	4.48657e-19	-0.27465	0.999	0.999	1.16575e-14
MYO1F	8.7387e-08	-0.283481	0.851	0.881	0.00227058
ITGA4	2.35384e-09	-0.284128	0.91	0.933	6.11599e-05
MIS18BP1	1.59309e-09	-0.293638	0.797	0.832	4.13934e-05
SNHG5	3.50677e-07	-0.295811	0.454	0.535	0.00911164
LYST	2.03802e-12	-0.323876	0.962	0.965	5.29539e-08
LUC7L3	6.32939e-07	-0.335798	0.488	0.578	0.0164457
ATM	7.69653e-07	-0.33736	0.395	0.49	0.0199979
RPS26	9.22679e-07	-0.350444	0.635	0.679	0.023974
TCF25	1.85383e-07	-0.3628	0.479	0.57	0.0048168
MAP3K3	5.10213e-08	-0.366496	0.574	0.654	0.00132569
IRF1	2.62396e-08	-0.368495	0.802	0.844	0.000681783
PLEKHO1	1.40944e-08	-0.3732	0.533	0.623	0.000366215
PRPF4B	7.7543e-09	-0.381469	0.553	0.654	0.00020148
CREB1	2.41497e-08	-0.384561	0.486	0.591	0.000627483
ANKS1A	1.37921e-07	-0.389145	0.358	0.457	0.0035836
MT-ND3	2.93577e-23	-0.397681	0.965	0.988	7.62801e-19
H1-4	4.48173e-08	-0.40286	0.461	0.558	0.00116449
CASP8	3.75819e-07	-0.41406	0.401	0.489	0.0097649
TTC17	3.53243e-07	-0.431657	0.425	0.508	0.00917831
VAV2	1.23504e-06	-0.466168	0.292	0.373	0.0320901
TRA2B	1.97018e-19	-0.484962	0.647	0.764	5.11911e-15
CDK11A	1.8205e-06	-0.517497	0.234	0.312	0.047302
CLEC12A	1.55942e-20	-0.562151	0.638	0.754	4.05185e-16
WDR74	1.57503e-06	-0.600087	0.197	0.272	0.0409241
MIR142HG	2.55845e-14	-0.66957	0.329	0.457	6.64761e-10
ZBTB16	5.28778e-07	-0.820391	0.114	0.185	0.0137392
GBP5	2.87941e-15	-1.16211	0.236	0.361	7.48158e-11
Differentially expressed genes (DEGs) identified using the FindMarkers function in Seurat. The table reports the gene symbol (gene), the raw p-value from the differential expression test (p_val), the average log₂ fold change between the two groups (avg_log2FC, where positive values indicate higher expression in group 1), the proportion of cells expressing each gene in group 1 and group 2 (pct.1 and pct.2), the Bonferroni-adjusted p-value (p_val_adj), and the corresponding standardized test statistic (z_score). Only genes expressed in at least 10% of cells in either group and meeting the adjusted p < 0.05 threshold were considered significant.

### Sheet: Supplementary Table XX
Supplementary Table 18.
Term - Upregulated in Active BD	Overlap	P.value	Adjusted.P.value	Odds.Ratio	Combined.Score	Genes
Positive Regulation of Pyroptotic Inflammatory Response (GO:0140639)	2025-03-06	1.22183e-06	0.000790524	258.662	3521.73	GBP5;GBP2;GBP1
Defense Response to Protozoan (GO:0042832)	2025-03-15	2.70842e-05	0.00800974	64.6364	679.752	GBP2;GBP1;GBP4
Cellular Response to Type II Interferon (GO:0071346)	4/47	3.71394e-05	0.00800974	24.3293	248.179	GBP5;GBP2;GBP1;GBP4
Response to Type II Interferon (GO:0034341)	4/60	9.76125e-05	0.0157888	18.6692	172.401	GBP5;GBP2;GBP1;GBP4
Cellular Response to Cytokine Stimulus (GO:0071345)	7/289	0.000157885	0.0204304	6.67765	58.4537	GBP5;SBNO2;GBP2;JAK3;HIF1A;GBP1;GBP4
Term - Upregulated in Remission BD	Overlap	P.value	Adjusted.P.value	Odds.Ratio	Combined.Score	Genes
Interleukin-27-Mediated Signaling Pathway (GO:0070106)	2025-05-06	1.51099e-05	0.00111483	60.127	667.42	OAS1;OAS2;OAS3;MX1;OASL
Cellular Response to Prostaglandin E Stimulus (GO:0071380)	2025-05-07	4.95084e-05	0.00236359	30.0619	298.015	PTGER4;GNG2;PTGER2;GNB1;GNAS
Microvillus Assembly (GO:0030033)	2025-08-14	2.39186e-06	0.00026662	16.0609	207.884	RAP1B;RAP1A;RAP2B;STK26;RAPGEF2;EZR;RAPGEF6;MAP4K4
RIG-I Signaling Pathway (GO:0039529)	2025-04-06	0.000462879	0.0106725	24.0339	184.533	PHB1;OAS3;PHB2;RIGI
Response to Catecholamine (GO:0071869)	2025-04-06	0.000462879	0.0106725	24.0339	184.533	GNG2;NR4A3;GNB1;GNAS
Microvillus Organization (GO:0032528)	2025-07-13	1.79476e-05	0.00125572	14.0441	153.475	RAP1B;RAP1A;RAP2B;STK26;RAPGEF2;RAPGEF6;MAP4K4
Response to Muramyl Dipeptide (GO:0032495)	2025-07-13	1.79476e-05	0.00125572	14.0441	153.475	NAGK;ERBIN;PTPN22;IRF5;NLRP1;VIM;CHMP5
Regulation of Response to Cytokine Stimulus (GO:0060759)	2025-08-16	8.90964e-06	0.000737863	12.0444	140.057	IFIH1;IRAK1;IRAK2;TAF9;KLF4;SH2B3;MAP2K5;RIGI
- Reg of Nuclear-Transcribed mRNA Cat Proc, Deadenylation-Dep Decay (GO:1900152)	2025-06-11	6.79804e-05	0.00303148	14.4368	138.539	SYNCRIP;HNRNPU;PABPC1;YBX1;TENT4B;TOB1
+ Reg of Nuclear-Transcribed mRNA Cat Proc, Deadenylation-Dep Decay (GO:1900153)	2025-06-11	6.79804e-05	0.00303148	14.4368	138.539	ZFP36;DHX36;PABPC1;CPEB3;TOB1;ZFP36L2
Regulation of Cell Junction Assembly (GO:1901888)	2025-11-25	8.82219e-07	0.000137694	9.47893	132.144	RAP1B;SRGAP2C;MYO1E;RAP1A;ROCK2;RAPGEF1;SNAI1;RAPGEF2;F11R;PDLIM5;SRGAP2B
Rap Protein Signal Transduction (GO:0032486)	2025-05-09	0.000260434	0.00760318	15.0293	124.039	RAP1B;RAP1A;RAP2B;RAPGEF1;RAPGEF2
Modification-Dependent Macromolecule Catabolic Process (GO:0043632)	2025-05-09	0.000260434	0.00760318	15.0293	124.039	UBB;UBC;ISG15;FAU;RPS27A
Peptidyl-Lysine Acetylation (GO:0018394)	2025-05-09	0.000260434	0.00760318	15.0293	124.039	KAT2B;CREBBP;ESCO1;BLOC1S1;SIRT1
Positive Regulation of Leukocyte Apoptotic Process (GO:2000108)	2025-05-09	0.000260434	0.00760318	15.0293	124.039	LYN;RAPGEF2;LGALS9;SIRT1;FCAR
Regulation of Translation in Response to Endoplasmic Reticulum Stress (GO:0036490)	2025-05-09	0.000260434	0.00760318	15.0293	124.039	DNAJC3;PPP1R15A;SESN2;EIF2AK3;NCK1
Vesicle Fusion With Vacuole (GO:0051469)	2025-05-09	0.000260434	0.00760318	15.0293	124.039	CHMP1B;CHMP2B;CHMP2A;CHMP4B;CHMP5
Regulation of Trophoblast Cell Migration (GO:1901163)	2025-07-14	3.35036e-05	0.00178134	12.0372	124.029	FBN2;SMURF2;YTHDF3;AGO2;ARHGDIB;CALR;VEGFA
Antiviral Innate Immune Response (GO:0140374)	21/62	3.07942e-09	1.56203e-06	6.21075	121.721	PHB1;CARD8;MX1;RPSA;UAP1;ZDHHC1;PHB2;IFIT3;IFIT2;OASL;IFIH1;DUS2;SENP7;OAS1;OAS2;OAS3;NLRP1;SERINC3;SERINC5;NCK1;RIGI
Regulation of Nuclear-Transcribed mRNA Catabolic Process, Deadenylation-Dependent Decay (GO:1900151)	2025-09-20	7.15016e-06	0.000630175	9.85933	116.817	SYNCRIP;ZFP36;DHX36;HNRNPU;YBX1;PABPC1;CPEB3;TOB1;ZFP36L2
Multivesicular Body Assembly (GO:0036258)	2025-12-30	9.72095e-07	0.000146102	8.04625	111.391	TSG101;CHMP1B;CHMP2B;VPS37C;CHMP2A;CHMP4B;UBAP1;STAM;VPS37B;RAB11A;VPS28;CHMP5
Cellular Response to Monoamine Stimulus (GO:0071868)	2025-04-07	0.00101404	0.0179694	16.0217	110.451	GNG2;NR4A3;GNB1;GNAS
Positive Regulation of CD8-positive, Alpha-Beta T Cell Activation (GO:2001187)	2025-04-07	0.00101404	0.0179694	16.0217	110.451	HLA-A;RUNX3;HLA-E;RUNX1
Positive Regulation of Monocyte Chemotactic Protein-1 Production (GO:0071639)	2025-04-07	0.00101404	0.0179694	16.0217	110.451	OAS1;IL1B;OAS3;LGALS9
Regulation of Nucleotide-Binding Oligomerization Domain Containing 2 Signaling Pathway (GO:0070432)	2025-04-07	0.00101404	0.0179694	16.0217	110.451	NAGK;PTPN22;HSPA1B;HSPA1A
Multivesicular Body Organization (GO:0036257)	2025-12-31	1.47503e-06	0.000193087	7.62235	102.344	TSG101;CHMP1B;CHMP2B;VPS37C;CHMP2A;CHMP4B;UBAP1;STAM;VPS37B;RAB11A;VPS28;CHMP5
Cellular Respiration (GO:0045333)	25/85	2.84737e-09	1.56203e-06	5.06051	99.5749	NDUFB9;NDUFA13;CCNI;NDUFA11;NDUFB10;NDUFA12;NDUFB11;NDUFB5;COX4I1;ETFA;COX6A1;COX5B;COX5A;UQCRH;BLOC1S1;COX8A;MDH2;NDUFA4;NDUFC2;SDHC;SDHB;NR4A3;NDUFAB1;CYCS;SLC25A13
ISG15-protein Conjugation (GO:0032020)	2025-03-05	0.0040478	0.0445666	18.0137	99.2477	UBE2E1;UBE2E2;ISG15
MHC Class I Protein Complex Assembly (GO:0002397)	2025-03-05	0.0040478	0.0445666	18.0137	99.2477	PDIA3;CALR;HLA-A
N-acetylneuraminate Catabolic Process (GO:0019262)	2025-03-05	0.0040478	0.0445666	18.0137	99.2477	GNPDA1;NAGK;NPL
Cellular Response to Cold (GO:0070417)	2025-03-05	0.0040478	0.0445666	18.0137	99.2477	NFKBIA;EIF2AK3;FOXO1
Negative Regulation of Nuclear Receptor-Mediated Glucocorticoid Signaling Pathway (GO:2000323)	2025-03-05	0.0040478	0.0445666	18.0137	99.2477	PER1;PHB1;CRY1
Peptide Antigen Assembly With MHC Class I Protein Complex (GO:0002502)	2025-03-05	0.0040478	0.0445666	18.0137	99.2477	PDIA3;CALR;HLA-A
Positive Regulation of T-helper 2 Cell Differentiation (GO:0045630)	2025-03-05	0.0040478	0.0445666	18.0137	99.2477	IL18;RARA;NLRP3
Protection From Natural Killer Cell Mediated Cytotoxicity (GO:0042270)	2025-03-05	0.0040478	0.0445666	18.0137	99.2477	HLA-B;SERPINB9;HLA-E
Regulation of Extracellular Exosome Assembly (GO:1903551)	2025-03-05	0.0040478	0.0445666	18.0137	99.2477	SDCBP;TSG101;STAM
Regulation of Long-Chain Fatty Acid Import Across Plasma Membrane (GO:0010746)	2025-03-05	0.0040478	0.0445666	18.0137	99.2477	ACSL5;IRS2;THBS1
Regulation of Prostaglandin Biosynthetic Process (GO:0031392)	2025-03-05	0.0040478	0.0445666	18.0137	99.2477	IL1B;PIBF1;SIRT1
Sphingomyelin Biosynthetic Process (GO:0006686)	2025-03-05	0.0040478	0.0445666	18.0137	99.2477	SGMS1;VAPA;SGMS2
Defense Response to Virus (GO:0051607)	46/198	8.29371e-12	1.68279e-08	3.70855	94.6257	IFITM3;IFITM1;PHB1;IFITM2;IFI6;DDX60L;UAP1;ZDHHC1;DDX60;SAMHD1;PHB2;TANK;IFIT3;IFI44L;IFIT2;OASL;IFIH1;PYCARD;SENP7;TRIM5;CASP1;NLRP1;NCK1;BNIP3L;CARD8;MX2;MX1;RNASE6;RPSA;ISG15;RNASE2;BST2;DUS2;ISG20;SLFN11;OAS1;OAS2;TRAF3;OAS3;DDIT4;IRF2;IRF7;SERINC3;ZMYND11;SERINC5;RIGI
N-acetylneuraminate Metabolic Process (GO:0006054)	2025-05-10	0.000487808	0.0107583	12.0228	91.6809	ST6GAL1;GNPDA1;NAGK;NPL;ST3GAL1
Cellular Response to Prostaglandin Stimulus (GO:0071379)	2025-05-10	0.000487808	0.0107583	12.0228	91.6809	PTGER4;GNG2;PTGER2;GNB1;GNAS
Establishment of Epithelial Cell Apical/Basal Polarity (GO:0045198)	2025-05-10	0.000487808	0.0107583	12.0228	91.6809	CDC42;SH3BP1;EZR;MYO9A;RHOA
Multivesicular Body-Lysosome Fusion (GO:0061763)	2025-05-10	0.000487808	0.0107583	12.0228	91.6809	CHMP1B;CHMP2B;CHMP2A;CHMP4B;CHMP5
Regulation of DNA-templated Transcription Initiation (GO:2000142)	2025-05-10	0.000487808	0.0107583	12.0228	91.6809	CEBPA;JUN;THRA;MITF;FOXO1
Vacuole Fusion (GO:0097576)	2025-05-10	0.000487808	0.0107583	12.0228	91.6809	CHMP1B;CHMP2B;CHMP2A;CHMP4B;CHMP5
Regulation of Mitotic Spindle Assembly (GO:1901673)	2025-09-22	1.83806e-05	0.00126421	8.34161	90.9587	RIPOR2;CHMP1B;CHMP2B;CHMP2A;HNRNPU;CHMP4B;HSPA1B;CHMP5;HSPA1A
Host-Mediated Suppression of Symbiont Invasion (GO:0046597)	2025-08-19	4.24204e-05	0.00212521	8.75813	88.1758	FCN1;IFITM3;IFITM1;GSN;IFITM2;TRIM5;PTX3;LY6E
Negative Regulation of Viral Process (GO:0048525)	20/66	6.19343e-08	1.79521e-05	5.26716	87.4201	IFITM3;HEXIM1;SRPK2;IFITM1;IFITM2;MX1;LARP7;ISG15;OASL;IFIH1;BST2;ISG20;FAM111A;ZFP36;OAS1;OAS2;OAS3;PTX3;TRIM27;PPIA
Mitochondrial Electron Transport, Cytochrome C to Oxygen (GO:0006123)	2025-06-13	0.000220633	0.00704985	10.3109	86.8072	COX8A;NDUFA4;CYCS;COX5B;COX6A1;COX5A
Cellular Response to Laminar Fluid Shear Stress (GO:0071499)	2025-07-16	9.73167e-05	0.00383464	9.36124	86.4748	CAPN2;GNAS;PKN2;KLF4;KLF2;MAP2K5;NFE2L2
Membrane Fission (GO:0090148)	14/42	1.64158e-06	0.000204743	6.03932	80.4428	TSG101;VPS37C;STAM;VPS37B;CORO1C;SPAST;CHMP1B;CHMP2B;CHMP2A;CHMP4B;UBAP1;TMCC1;VPS28;CHMP5
Negative Regulation of Ferroptosis (GO:0110076)	2025-04-08	0.00190448	0.0270224	12.0156	75.2604	GPX4;FTH1;SQSTM1;NFE2L2
Regulation of Endoplasmic Reticulum Unfolded Protein Response (GO:1900101)	2025-04-08	0.00190448	0.0270224	12.0156	75.2604	HSPA5;PIGBOS1;CREBRF;RACK1
Regulation of Endothelial Cell Development (GO:1901550)	2025-04-08	0.00190448	0.0270224	12.0156	75.2604	PPP1R12A;ROCK2;IL1B;VCL
Regulation of Epidermis Development (GO:0045682)	2025-04-08	0.00190448	0.0270224	12.0156	75.2604	KLF7;MAFG;MAFF;NME2
Regulation of Tumor Necrosis Factor Superfamily Cytokine Production (GO:1903555)	2025-04-08	0.00190448	0.0270224	12.0156	75.2604	CX3CR1;ZFP36;MAPKAPK2;FOXP1
Calcineurin-Mediated Signaling (GO:0097720)	2025-07-17	0.000154455	0.00540326	8.42466	73.9315	PPP3CA;PPP3R1;NFAM1;ORAI1;NFATC1;CALM1;CALM2
Myeloid Cell Activation Involved in Immune Response (GO:0002275)	2025-07-17	0.000154455	0.00540326	8.42466	73.9315	PYCARD;FCER1G;TYROBP;DYSF;IFI35;NMI;LILRA2
Regulation of Viral Genome Replication (GO:0045069)	19/66	3.2413e-07	6.11425e-05	4.89385	73.1246	IFITM3;SRPK2;IFITM1;CXCL8;IFITM2;MX1;RAD23A;ISG15;OASL;IFIH1;BST2;ISG20;FAM111A;OAS1;OAS2;OAS3;PKN2;PABPC1;PPIA
Polarized Epithelial Cell Differentiation (GO:0030859)	2025-06-14	0.000360982	0.00909853	9.02151	71.5107	CDC42;RAB10;SH3BP1;EZR;MYO9A;RHOA
Regulation of Nuclear-Transcribed mRNA poly(A) Tail Shortening (GO:0060211)	2025-06-14	0.000360982	0.00909853	9.02151	71.5107	ZFP36;POLR2G;PABPC1;CPEB3;TENT4B;TOB1
Macrophage Activation Involved in Immune Response (GO:0002281)	2025-05-11	0.000837667	0.0161111	10.0185	70.9797	GRN;TYROBP;DYSF;IFI35;NMI
Regulation of Ferroptosis (GO:0110075)	2025-05-11	0.000837667	0.0161111	10.0185	70.9797	GPX4;FTH1;SQSTM1;TMEM164;NFE2L2
Establishment of Endothelial Barrier (GO:0061028)	2025-10-28	2.57307e-05	0.00147064	6.69644	70.7668	RAP1B;RAP1A;RAP2B;MYADM;RAPGEF1;RAPGEF2;F11R;EZR;RAPGEF6;ICAM1
Toll-Like Receptor 4 Signaling Pathway (GO:0034142)	2025-10-28	2.57307e-05	0.00147064	6.69644	70.7668	NFKBIA;IRAK1;OAS1;IRAK2;TRAF3;PRKCE;LY96;LGALS9;NMI;TICAM1
Negative Regulation of Programmed Cell Death (GO:0043069)	69/382	2.08358e-11	2.81839e-08	2.71955	66.8855	TNFAIP8;ARL6IP1;CITED2;CAAP1;PEPD;UBE2Z;PHB2;IFIT3;IGF1R;RPS6KA3;MYDGF;FTH1;CTSH;BNIP3L;ANXA1;AREL1;TSC22D1;GPX4;ANXA4;ANXA5;NME2;PLAUR;SERPINB9;SIRT1;YWHAZ;DNAJC3;ARHGAP10;PPIF;TMBIM6;SOS1;SQSTM1;CD44;BIRC3;NOTCH2;MAPKAP1;TAF9;IFI6;PSEN1;THBS1;FOXO1;MALT1;HSP90B1;HSPD1;PRDX2;PRDX5;MAPK8;GRK5;BAG3;NLRP3;PTK2B;MAP4K4;MCL1;NPM1;HSPA5;PLK2;BRAF;CFLAR;HIPK3;NFKB1;VEGFA;HIGD2A;GCLC;MDM2;CTNNB1;PKN2;ANP32B;HSPA1B;HSPA1A;NFE2L2
Proton Motive Force-Driven ATP Synthesis (GO:0015986)	17/59	1.32374e-06	0.000182492	4.89488	66.2525	NDUFB9;NDUFA13;NDUFA11;NDUFB10;NDUFA12;NDUFB11;NDUFB5;ATP5MC2;NDUFC2;ATP5MC3;SDHC;ATP5F1C;SDHB;ATP5F1D;ATP5F1B;NDUFAB1;ATP5PO
Negative Regulation of Apoptotic Signaling Pathway (GO:2001234)	20/74	4.94029e-07	8.35322e-05	4.48489	65.1237	ACVR1;CX3CR1;TCF7L2;GPX1;PLAUR;IFI6;CFLAR;AREG;THBS1;HERPUD1;NR4A2;LGALS3;PPIF;ITGAV;TMBIM6;SLC25A5;SOS1;ZMYND11;SLC25A6;HSPA1A
Ub-dep Prot Cat Proc via Multivsiclr Bdy Sorting Pway (GO:0043162)	11/33	2.15338e-05	0.00134437	6.02943	64.7916	TSG101;CHMP1B;CHMP2B;VPS37C;CHMP2A;CHMP4B;UBAP1;STAM;VPS37B;VPS28;CHMP5
Establishment of Epithelial Cell Polarity (GO:0090162)	2025-07-18	0.000235985	0.00725476	7.65836	63.9607	CDC42;CYTH3;SH3BP1;EZR;MYO9A;RHOA;CYTH1
Negative Regulation of Endoplasmic Reticulum Unfolded Protein Response (GO:1900102)	2025-07-18	0.000235985	0.00725476	7.65836	63.9607	PPP1R15A;PPP1R15B;HSPA5;CREBRF;RACK1;TMBIM6;NCK1
Regulation of Adaptive Immune Response (GO:0002819)	2025-07-18	0.000235985	0.00725476	7.65836	63.9607	PYCARD;AKIRIN2;IRF7;AHR;TRIM27;SAMSN1;SIRT1
Oxidative Phosphorylation (GO:0006119)	17/60	1.71544e-06	0.000204743	4.78079	63.469	NDUFB9;NDUFA13;NDUFA11;NDUFB10;NDUFA12;NDUFB11;NDUFB5;NDUFC2;CHCHD10;SDHC;ATP5F1C;SDHB;ATP5F1D;UQCRH;ATP5F1B;NDUFAB1;ATP5PO
Regulation of Apoptotic Process (GO:0042981)	109/704	1.23899e-12	5.02781e-09	2.28704	62.703	PHB1;ARL6IP1;PDCD6;CAAP1;UBE2Z;PHB2;IFIT3;IFIT2;IGF1R;PYCARD;LGALS3;RPS6KA3;LGALS1;RASSF2;TNFSF10;TRIM24;CYP1B1;EPC2;PHLDA1;MAP3K5;BNIP3L;AREL1;PPIF;SQSTM1;PPIA;NOTCH2;MAPKAP1;ITPR1;PSEN1;FOXO3;FOXO1;HSP90B1;PRDX2;PRDX5;GRK5;UBB;BAG3;NLRP3;BMF;MCL1;JUN;CRADD;HSPA5;GADD45A;PLK2;TNFRSF10B;BRAF;NFKB1;HIGD2A;GCLC;STK24;STK26;JMY;MDM2;ANP32B;CALR;USP36;PRR7;TNFAIP8;CITED2;MYDGF;ING3;RACK1;CTSH;IFT57;CTSD;HSP90AA1;ANXA1;TSC22D1;ANXA4;ANXA5;NME2;PLAUR;SERPINB9;SIRT1;YWHAZ;DUSP6;RHOB;DNAJC3;ARHGAP10;TMBIM6;IRF5;SOS1;CD44;BIRC3;PHLPP1;TAF9;IFI6;TANK;THBS1;MALT1;HSPD1;MAPK8;PTK2B;BID;MAP4K4;NPM1;CFLAR;HIPK3;VEGFA;RSL1D1;RYBP;STK17A;STK17B;CTNNB1;PKN2;PTPN6;HSPA1B;HSPA1A
ERK1 and ERK2 Cascade (GO:0070371)	2025-08-22	0.000145595	0.00522855	6.88027	60.785	PTGER4;MAP2K1;CTSH;MAPK1;ITGAV;LGALS9;DUSP6;ZFP36L2
Regulation of Interleukin-4 Production (GO:0032673)	2025-08-22	0.000145595	0.00522855	6.88027	60.785	SLC7A5;FCER1G;DDIT3;RARA;NLRP3;LGALS9;HLA-DRB1;HLA-E
Positive Regulation of Alpha-Beta T Cell Proliferation (GO:0046641)	2025-06-15	0.000562545	0.0117067	8.01869	60.0042	CD81;IL18;HLA-A;LGALS9;CD55;HLA-E
Positive Regulation of Cytoplasmic Translation (GO:2000767)	2025-06-15	0.000562545	0.0117067	8.01869	60.0042	SYNCRIP;DHX36;HNRNPU;YBX1;PABPC1;YBX3
Positive Regulation of Transmembrane Transport (GO:0034764)	2025-06-15	0.000562545	0.0117067	8.01869	60.0042	SLC38A1;NR4A3;ARL6IP1;ACSL5;BRAF;AZIN1
Prot Transport to Vacuole Inv in Ub-dep Prot Cat Proc via Multivsiclr Bdy Sorting Pway (GO:0043328)	2025-06-15	0.000562545	0.0117067	8.01869	60.0042	TSG101;VPS37C;UBAP1;STAM;VPS37B;VPS28
Regulation of Cellular Response to Heat (GO:1900034)	2025-06-15	0.000562545	0.0117067	8.01869	60.0042	DNAJB1;CREBBP;DNAJB6;CHORDC1;MAPKAPK2;SIRT1
Proton Motive Force-Driven Mitochondrial ATP Synthesis (GO:0042776)	15/52	5.43229e-06	0.000524862	4.89756	59.3739	NDUFB9;NDUFA13;NDUFA11;NDUFB10;NDUFA12;NDUFB11;NDUFB5;NDUFC2;SDHC;ATP5F1C;SDHB;ATP5F1D;ATP5F1B;NDUFAB1;ATP5PO
mRNA Transcription (GO:0009299)	13/43	1.30006e-05	0.00097697	5.23008	58.8411	NCOA2;THRA;TAF10;C5AR1;TAF9;ZBTB1;HIPK3;EREG;TFCP2;RARA;TAF4B;TAF3;S100A10
Negative Regulation of Viral Genome Replication (GO:0045071)	14/48	9.65903e-06	0.00076041	4.97194	57.414	IFITM3;SRPK2;IFITM1;IFITM2;MX1;ISG15;OASL;IFIH1;BST2;ISG20;FAM111A;OAS1;OAS2;OAS3
Cellular Response to Fluid Shear Stress (GO:0071498)	2025-05-12	0.00134523	0.021324	8.58678	56.7689	KLF4;KLF2;MAP2K5;MTSS1;NFE2L2
Lysosomal Membrane Organization (GO:0097212)	2025-05-12	0.00134523	0.021324	8.58678	56.7689	CHMP1B;CHMP2B;CHMP2A;CHMP4B;CHMP5
Negative Regulation of Transmembrane Transport (GO:0034763)	2025-05-12	0.00134523	0.021324	8.58678	56.7689	SLC43A2;IL1B;IRS2;THBS1;CTTNBP2NL
Positive Regulation of Nuclear-Transcribed mRNA poly(A) Tail Shortening (GO:0060213)	2025-05-12	0.00134523	0.021324	8.58678	56.7689	ZFP36;POLR2G;PABPC1;CPEB3;TOB1
Response to Interferon-Alpha (GO:0035455)	2025-07-19	0.000348899	0.00909853	7.01979	55.8826	IFITM3;BST2;IFITM1;IFITM2;OAS1;MX2;FCAR
Response to Unfolded Protein (GO:0006986)	13/44	1.71592e-05	0.00124343	5.06109	55.5353	HSPA8;HSP90AA1;HSP90AB1;HSPA4;HSPE1;HERPUD1;HSPD1;DNAJB1;HSPH1;DDIT3;TMBIM6;STT3B;HSPA1A
B Cell Homeostasis (GO:0001782)	2025-04-09	0.00321973	0.0383157	9.61198	55.1579	LYN;DOCK11;TNFAIP3;GAPT
ESCRT III Complex Disassembly (GO:1904903)	2025-04-09	0.00321973	0.0383157	9.61198	55.1579	CHMP1B;CHMP2B;CHMP2A;CHMP5
ESCRT Complex Disassembly (GO:1904896)	2025-04-09	0.00321973	0.0383157	9.61198	55.1579	CHMP1B;CHMP2B;CHMP2A;CHMP5
Golgi Lumen Acidification (GO:0061795)	2025-04-09	0.00321973	0.0383157	9.61198	55.1579	ATP6V0B;ATP6V1H;ATP6V1D;ATP6V1F
L-leucine Transport (GO:0015820)	2025-04-09	0.00321973	0.0383157	9.61198	55.1579	SLC7A5;SLC7A7;SLC43A2;SLC3A2
Cellular Response to Muramyl Dipeptide (GO:0071225)	2025-04-09	0.00321973	0.0383157	9.61198	55.1579	IRF5;PTPN22;VIM;CHMP5
Endothelial Tube Morphogenesis (GO:0061154)	2025-04-09	0.00321973	0.0383157	9.61198	55.1579	CTNNB1;CCM2;RHOA;RHOB
Negative Regulation of PERK-mediated Unfolded Protein Response (GO:1903898)	2025-04-09	0.00321973	0.0383157	9.61198	55.1579	PPP1R15A;PPP1R15B;HSPA5;NCK1
Protein Localization to Microtubule (GO:0035372)	2025-04-09	0.00321973	0.0383157	9.61198	55.1579	DIAPH1;MPG;HNRNPU;MAPRE2
Positive Regulation of T Cell Cytokine Production (GO:0002726)	2025-08-23	0.000208241	0.00681485	6.42124	54.4316	CD81;IL1B;IL18;NLRP3;HLA-A;TANK;MALT1;CD55
Energy Derivation by Oxidation of Organic Compounds (GO:0015980)	12/40	3.04429e-05	0.00169181	5.16978	53.764	COX8A;PID1;NR4A3;CCNI;NDUFA4;COX4I1;CYCS;COX5B;COX6A1;COX5A;UQCRH;SLC25A13
Cellular Response to Heat (GO:0034605)	11/36	5.39025e-05	0.00251421	5.30504	52.1397	DNAJB1;HSP90AA1;HSP90AB1;BAG3;PDCD6;DHX36;HIKESHI;THBS1;SLU7;HSPA1B;HSPA1A
Aerobic Respiration (GO:0009060)	20/81	2.3382e-06	0.00026662	3.96872	51.459	NDUFB9;NDUFA13;NDUFA11;NDUFB10;MDH1;NDUFA12;NDUFB11;NDUFB5;MDH2;NDUFC2;CHCHD10;SDHC;ATP5F1C;SDHB;ATP5F1D;UQCRH;BLOC1S1;NDUFAB1;OGDH;LDLR
Negative Regulation of Interleukin-8 Production (GO:0032717)	2025-06-16	0.000841684	0.0161111	7.21643	51.0931	ANXA4;ARRB1;PTPN22;KLF4;CD33;MAP2K5
Regulation of Establishment of Endothelial Barrier (GO:1903140)	2025-06-16	0.000841684	0.0161111	7.21643	51.0931	PPP1R12A;ROCK2;IL1B;F11R;VCL;VEGFA
Regulation of Intrinsic Apoptotic Signaling Pathway (GO:2001242)	13/46	2.90896e-05	0.00163952	4.75384	49.6545	BCAP31;SGMS1;EIF2AK3;PLAUR;STYXL1;BBC3;HERPUD1;PYCARD;DDIT3;RACK1;PPIF;P4HB;BID
Transcription by RNA Polymerase II (GO:0006366)	39/200	5.85389e-08	1.79521e-05	2.95315	49.1805	GTF2A1;ELL;THRA;CEBPD;CCNH;GTF2B;C5AR1;TAF9;SUPT4H1;ZBTB1;SNAPC1;POLR2A;PCF11;TRIM24;POLR2E;POLR2G;RREB1;S100A10;POLR2J3;NCOA2;PCID2;ANXA2;TSC22D1;NFYA;TAF10;ADRM1;GTF2H1;ELL2;MED26;NFKB1;DRAP1;TFCP2;TFDP1;RARA;TRIP11;TAF4B;ERCC6;MNAT1;TAF3
Negative Regulation of Extrinsic Apoptotic Signaling Pathway in Absence of Ligand (GO:2001240)	2025-08-24	0.000291388	0.00793593	6.01958	49.0045	IL1B;IFI6;KLF4;HSPA1B;MAP2K5;HSPA1A;MCL1;PF4
Negative Regulation of Signal Transduction in Absence of Ligand (GO:1901099)	2025-08-24	0.000291388	0.00793593	6.01958	49.0045	IL1B;IFI6;KLF4;HSPA1B;MAP2K5;HSPA1A;MCL1;PF4
Positive Regulation of Cellular Response to Transforming Growth Factor Beta Stimulus (GO:1903846)	2025-08-24	0.000291388	0.00793593	6.01958	49.0045	SDCBP;CREBBP;ZEB2;HSP90AB1;ING3;TSC22D1;CITED2;THBS1
Positive Regulation of Transforming Growth Factor Beta Receptor Signaling Pathway (GO:0030511)	2025-08-24	0.000291388	0.00793593	6.01958	49.0045	SDCBP;CREBBP;ZEB2;HSP90AB1;ING3;TSC22D1;CITED2;THBS1
Regulation of Lipopolysaccharide-Mediated Signaling Pathway (GO:0031664)	2025-08-24	0.000291388	0.00793593	6.01958	49.0045	TRIM5;CARD8;LY86;LY96;PTPN6;LILRA2;CD55;SASH1
Response to Lipopolysaccharide (GO:0032496)	33/161	1.78657e-07	3.81574e-05	3.13618	48.7293	CX3CR1;CXCL8;HMGB2;LY96;TNFAIP3;PTPN22;FCAR;PYCARD;RPS6KA3;ZFP36;MAPK8;IRAK1;CASP1;PDE4B;NLRP3;LGALS9;GCH1;IL18;ERBIN;PPBP;TICAM1;NFKB1;RHOA;FOXP1;NR4A1;ADAM17;IL1B;MAPKAPK2;PELI1;PDCD4;VIM;CHMP5;PF4
Negative Regulation of Extrinsic Apoptotic Signaling Pathway (GO:2001237)	18/72	6.12827e-06	0.000565193	4.0311	48.3837	TCF7L2;GPX1;IFI6;TNFAIP3;CFLAR;KLF4;AREG;THBS1;ICAM1;LGALS3;IL1B;ITGAV;ZMYND11;MAP2K5;HSPA1B;MCL1;HSPA1A;PF4
Cellular Response to Lipopolysaccharide (GO:0071222)	27/125	7.76653e-07	0.000126066	3.34363	47.0392	CX3CR1;CXCL8;HMGB2;LY96;TNFAIP3;PTPN22;FCAR;PYCARD;ZFP36;MAPK8;IRAK1;IRAK2;CASP1;PDE4B;NLRP3;LYN;PRKCE;IL18;PPBP;TICAM1;NFKB1;RHOA;IL1B;PDCD4;VIM;CHMP5;PF4
Negative Regulation of Apoptotic Process (GO:0043066)	75/475	1.81584e-09	1.22812e-06	2.31143	46.5216	TNFAIP8;ARL6IP1;CITED2;TNFAIP3;CAAP1;UBE2Z;PHB2;IFIT3;ICAM1;IGF1R;RPS6KA3;MYDGF;CTSH;PRKCG;BNIP3L;ANXA1;AREL1;TSC22D1;ANXA4;ANXA5;NME2;PLAUR;SERPINB9;SIRT1;YWHAZ;DNAJC3;ARHGAP10;PPIF;HCLS1;TMBIM6;ITGA5;SOS1;CD44;BIRC3;NOTCH2;CX3CR1;GRN;NOTCH1;MAPKAP1;TAF9;IFI6;PSEN1;THBS1;FOXO1;MALT1;HSP90B1;HSPD1;PRDX2;PRDX5;MAPK8;GRK5;BAG3;NLRP3;PTK2B;MCL1;MAP4K4;NPM1;HSPA5;PLK2;BRAF;CFLAR;SOD2;HIPK3;NFKB1;VEGFA;HIGD2A;NR4A2;GCLC;MDM2;CTNNB1;PKN2;ANP32B;HSPA1B;HSPA1A;NFE2L2
Ag Processing and Presentation of Endogenous Pep Ag via MHC Cls I via ER Pway (GO:0002484)	2025-05-13	0.0020481	0.0279838	7.51303	46.512	HLA-B;HLA-C;HLA-A;HLA-F;HLA-E
Ag Processing and Presentation of Endogenous Pep Ag via MHC Cls I via ER Pway, TAP-ind (GO:0002486)	2025-05-13	0.0020481	0.0279838	7.51303	46.512	HLA-B;HLA-C;HLA-A;HLA-F;HLA-E
Antigen Processing and Presentation of Endogenous Peptide Antigen via MHC Class Ib (GO:0002476)	2025-05-13	0.0020481	0.0279838	7.51303	46.512	HLA-B;HLA-C;HLA-A;HLA-F;HLA-E
Antigen Processing and Presentation of Peptide Antigen via MHC Class Ib (GO:0002428)	2025-05-13	0.0020481	0.0279838	7.51303	46.512	HLA-B;HLA-C;HLA-A;HLA-F;HLA-E
calcineurin-NFAT Signaling Cascade (GO:0033173)	2025-05-13	0.0020481	0.0279838	7.51303	46.512	PPP3CA;PPP3R1;NFAM1;ORAI1;NFATC1
Regulation of Actomyosin Structure Organization (GO:0110020)	2025-05-13	0.0020481	0.0279838	7.51303	46.512	PTGER4;CDC42;AKAP13;ROCK2;SLC9A1
Positive Regulation of Type I Interferon Production (GO:0032481)	17/68	1.10318e-05	0.00084466	4.02911	45.9912	HSP90AA1;PTPN22;UAP1;ISG15;TICAM1;TANK;HSPD1;IFIH1;OAS1;IRAK1;OAS2;TRAF3;OAS3;DHX36;IRF7;IRF5;RIGI
Phosphorylation (GO:0016310)	52/298	2.06093e-08	7.60296e-06	2.58744	45.7913	GMFG;MAST2;TESK2;RPS6KA5;NEK1;TLK1;MAP3K8;JAK1;PRKCG;PRKCE;DYRK1A;OXSR1;RUNX3;YWHAZ;MAPKAPK2;BTK;SIK3;RARA;SGK3;SIK2;ROCK2;NLK;CAMKK2;MAPK8;IRAK2;MAPK1;PTK2B;TRPM7;FNIP2;MAP4K3;NADK;MAP4K4;CDK17;LYN;SRPK2;CSNK1A1;INSR;PLK2;NEK7;EIF2AK3;BRAF;HIPK1;HIPK3;GNPTG;TBCK;TAOK3;STK24;STK17A;STK17B;STK26;PKN2;CAMK1
Positive Regulation of Apoptotic Process (GO:0043065)	54/313	1.65683e-08	6.72344e-06	2.5537	45.7516	PHB1;NDUFA13;PRR7;TNFAIP8;BTG1;PDCD6;UBE2Z;IFIT2;BBC3;PYCARD;LGALS3;LGALS1;RASSF2;CASP3;TNFSF10;RACK1;CYP1B1;CTSH;CTSD;PHLDA1;MAP3K5;BNIP3L;TSC22D1;SIRT1;DUSP6;RHOB;DDIT3;IRF5;SQSTM1;GRN;ITPR1;FOXO3;THBS1;FOXO1;HSPD1;MAPK8;TP53BP2;BMF;BID;MCL1;SRPK2;JUN;CRADD;GADD45A;TNFRSF10B;CFLAR;RYBP;RGCC;STK24;STK17A;STK17B;JMY;PDCD4;CTNNB1
mRNA Transcription by RNA Polymerase II (GO:0042789)	11/38	9.35486e-05	0.00383464	4.91154	45.5645	NCOA2;TFCP2;THRA;TAF10;C5AR1;TAF9;ZBTB1;RARA;TAF4B;TAF3;S100A10
Response to Interferon-Beta (GO:0035456)	2025-09-29	0.000225922	0.0071069	5.41999	45.5025	IFITM3;BST2;IFITM1;NDUFA13;IFITM2;CDC34;OAS1;CALM1;XAF1
Innate Immune Response-Activating Signaling Pathway (GO:0002758)	2025-06-17	0.00121654	0.0204843	6.56003	44.0293	PYCARD;LACC1;CASP1;NLRP3;NLRP1;LILRA2
Positive Regulation of Interleukin-4 Production (GO:0032753)	2025-06-17	0.00121654	0.0204843	6.56003	44.0293	SLC7A5;FCER1G;RARA;NLRP3;LGALS9;HLA-E
Positive Regulation of Neuron Apoptotic Process (GO:0043525)	11/39	0.000121301	0.00455778	4.73587	42.7044	SRPK2;GRN;PHB1;FBXW7;CASP3;DDIT3;CTNNB1;CFLAR;FOXO3;BBC3;MCL1
Positive Regulation of Transcription by RNA Polymerase II (GO:0045944)	131/983	2.95539e-10	2.99824e-07	1.92146	42.161	EIF4A1;PID1;MAML2;CD81;ZMYND8;HNRNPU;AHR;GABPB1;RPS6KA3;ZNF609;CHCHD2;RPS6KA5;ZMIZ1;NAMPT;PWWP2A;IER2;ACVR1;UBE2E1;RFX3;MITF;JMJD6;RUNX1;DDIT3;SQSTM1;ATF3;NOTCH2;NOTCH1;SUPT4H1;FOXO3;FOXO1;SLC9A1;PPP3R1;PCBP1;DHX36;HIVEP1;ABL1;NLRP3;RREB1;MAP2K5;S100A10;AKIRIN2;CREBBP;JUN;JUND;SMAD3;HSPA5;HMGA1;LARP7;NFATC1;ELL2;TRERF1;NFKB1;MED13L;FOSL2;NFKBIA;NR4A2;MLLT10;CDK8;NR4A1;RGCC;TFCP2;NR4A3;AGO2;MAFF;CREBRF;TAF4B;NFE2L2;RIGI;CSRNP1;ELL;THRA;CITED2;HMGB2;ARRB1;YBX1;AREG;MYDGF;PPP3CA;ING3;NCK1;KDM6B;NCOA2;PPP1R12A;ANXA2;NCOA3;TCF12;IL18;NME2;FOS;MED26;SIRT1;KAT2B;ZEB2;TFDP1;IRF2;TFEC;IRF7;RARA;HCLS1;IRF5;SOS1;CEBPA;GTF2A1;TMF1;NUFIP1;TAF9;FOXK2;NR2C2;H2AZ1;TCF7L2;NPM1;NFYA;TAF10;NFYC;KLF4;ACVR2A;KLF2;VEGFA;MYO1E;PER1;KLF7;KLF6;NFIA;CTNNB1;CCM2;ERCC6;CAMK1;SSBP2;TAF3;LPIN2;PF4
Mitochondrial ATP Synthesis Coupled Electron Transport (GO:0042775)	16/65	2.45079e-05	0.00145396	3.94472	41.8792	COX8A;NDUFB9;NDUFB10;NDUFA12;NDUFB5;NDUFA4;COX4I1;NDUFC2;SDHC;COX6A1;COX5B;SDHB;COX5A;UQCRH;NDUFAB1;CYCS
Cell Surface Toll-Like Receptor Signaling Pathway (GO:0140895)	2025-09-30	0.000300851	0.00813902	5.16161	41.855	NFKBIA;IRAK1;OAS1;IRAK2;TRAF3;LY96;LGALS9;NMI;TICAM1
Cellular Response to Peptide Hormone Stimulus (GO:0071375)	21/94	7.29872e-06	0.000630175	3.48217	41.1864	INSIG1;MAPKAP1;INSR;SYAP1;MYO5A;IRS2;HDAC9;FOXO1;NFKB1;NR4A2;RAB10;KAT2B;NR4A1;NR4A3;TBC1D4;EPRS1;GNAS;CPEB2;LPIN2;SLC25A33;RAB8A
Phagocytosis (GO:0006909)	17/71	2.03776e-05	0.00129207	3.80465	41.0943	MSR1;ANXA1;GSN;ITGB2;ANXA11;CORO1A;JMJD6;CORO1C;CDC42;TYROBP;BIN2;SH3BP1;CEACAM4;ELMO1;RARA;ITGAV;LDLR
Positive Regulation of Substrate Adhesion-Dependent Cell Spreading (GO:1900026)	10/35	0.000218826	0.00704759	4.81961	40.616	CDC42;NCOA3;CASS4;MYADM;NEDD9;CALR;P4HB;RREB1;S100A10;LIMS1
Regulation of p38MAPK Cascade (GO:1900744)	10/35	0.000218826	0.00704759	4.81961	40.616	PER1;PHLPP1;DUSP10;GADD45A;IL1B;PTPN22;RELL1;LGALS9;EZR;SASH1
Protein Acetylation (GO:0006473)	2025-08-26	0.000538756	0.0115067	5.35016	40.2666	KAT2B;CREBBP;ESCO1;BLOC1S1;GTF2B;HAT1;SIRT1;FOXO1
Regulation of Cytoplasmic Translation (GO:2000765)	2025-08-26	0.000538756	0.0115067	5.35016	40.2666	SYNCRIP;DHX36;HNRNPU;YBX1;PABPC1;CPEB3;YBX3;CPEB2
Cellular Response to Oxygen-Containing Compound (GO:1901701)	61/384	4.74515e-08	1.60465e-05	2.31593	39.0547	NDUFA13;PID1;CXCL8;HMGB2;TNFAIP3;PTPN22;AHR;FCAR;ICAM1;IGF1R;PYCARD;ZFP36;SESN3;SESN1;SESN2;CASP1;PDE4B;NCOA3;IL18;GPBAR1;FOS;TICAM1;RHOA;TYROBP;KCNQ1;IL1B;RAPGEF1;RARA;RAPGEF2;IRF5;EZR;CHMP5;CX3CR1;KCNE1;ROCK2;INSIG1;LY96;AGAP3;PSEN1;FOXO1;CAMKK2;HSP90B1;RAP1B;PRDX5;MAPK8;RAP1A;GNG2;DHX36;NLRP3;PTK2B;LYN;H2AZ1;PPBP;NFKB1;NR4A3;GNB1;GNAS;MDM2;PDCD4;VIM;PF4
Chaperone-Mediated Protein Complex Assembly (GO:0051131)	2025-07-22	0.000961996	0.0173501	5.61492	39.004	CCT2;HSP90AA1;HSP90AB1;HSPA4;PSMG2;HSPD1;HSPA1A
Establishment of Protein Localization to Vacuole (GO:0072666)	2025-07-22	0.000961996	0.0173501	5.61492	39.004	TSG101;VPS13A;VPS37C;UBAP1;STAM;VPS37B;VPS28
Negative Regulation of Natural Killer Cell Mediated Cytotoxicity (GO:0045953)	2025-07-22	0.000961996	0.0173501	5.61492	39.004	INPP5D;HLA-B;SERPINB9;HLA-A;LGALS9;HLA-F;HLA-E
Establishment of Apical/Basal Cell Polarity (GO:0035089)	2025-05-14	0.0029854	0.0371618	6.67789	38.8254	CDC42;SH3BP1;EZR;MYO9A;RHOA
Negative Regulation of Cell Migration Involved in Sprouting Angiogenesis (GO:0090051)	2025-05-14	0.0029854	0.0371618	6.67789	38.8254	NOTCH1;KLF4;THBS1;RHOA;MAP2K5
Positive Regulation of Exosomal Secretion (GO:1903543)	2025-05-14	0.0029854	0.0371618	6.67789	38.8254	SDCBP;TSG101;CHMP2A;STAM;RAB7A
Regulation of Chemokine (C-X-C Motif) Ligand 2 Production (GO:2000341)	2025-05-14	0.0029854	0.0371618	6.67789	38.8254	OAS1;OAS3;KLF4;MAP2K5;FOXP1
Response to Chemokine (GO:1990868)	2025-05-14	0.0029854	0.0371618	6.67789	38.8254	RIPOR2;LRCH1;OXSR1;SH2B3;RHOA
Response to Prostaglandin E (GO:0034695)	2025-05-14	0.0029854	0.0371618	6.67789	38.8254	PTGER4;GNG2;PTGER2;GNB1;GNAS
Response to Molecule of Bacterial Origin (GO:0002237)	16/67	3.66969e-05	0.00190918	3.78961	38.7026	CXCL8;GCH1;HMGB2;ERBIN;TNFAIP3;LY96;PTPN22;AHR;FOXP1;RPS6KA3;ADAM17;IRAK1;IL1B;MAPKAPK2;PELI1;LGALS9
Intracellular pH Reduction (GO:0051452)	9/31	0.000395194	0.00954581	4.92673	38.6065	ATP6V0B;ATP6V0E1;DMXL1;DMXL2;ATP6V1H;ATP6V0D1;ATP6V1D;ATP6V1F;RAB7A
Regulation of Spindle Assembly (GO:0090169)	9/31	0.000395194	0.00954581	4.92673	38.6065	RIPOR2;CHMP1B;CHMP2B;CHMP2A;HNRNPU;CHMP4B;HSPA1B;CHMP5;HSPA1A
Vacuolar Acidification (GO:0007035)	9/31	0.000395194	0.00954581	4.92673	38.6065	GRN;ATP6V0B;ATP6V0E1;DMXL1;DMXL2;ATP6V1H;ATP6V0D1;ATP6V1D;ATP6V1F
Positive Regulation of Inflammatory Response (GO:0050729)	24/115	5.90106e-06	0.000556896	3.19563	38.4766	PTGER4;CEBPA;GRN;CD81;IL18;IL16;IFI35;NMI;PYCARD;NFKBIA;VAMP8;LGALS3;LGALS1;CASP3;IL1B;NINJ1;CASP1;PDCD4;NLRP3;MAP3K8;FEM1C;CCM2;NLRP1;GPSM3
Peptide Antigen Assembly With MHC Protein Complex (GO:0002501)	2025-06-18	0.00170682	0.0252783	6.01304	38.3218	PDIA3;HLA-DRB5;HLA-A;CALR;HLA-DQA1;HLA-DRB1
De Novo' Post-Translational Protein Folding (GO:0051084)	10/36	0.000282258	0.00793593	4.63399	37.8721	DNAJB1;CCT2;HSPA8;SDF2L1;HSPA5;CCT8;HSPE1;CCT5;HSPA1B;HSPA1A
Positive Regulation of Cytokine Production (GO:0001819)	53/325	1.51127e-07	3.60749e-05	2.38331	37.4303	FCN1;PHB1;PTPN22;IFIH1;PYCARD;CASP1;PDE4B;CYP1B1;LGALS9;TRIM27;ANXA1;FCER1G;BTN3A1;NFAM1;IL18;IL16;HLA-A;BTN3A2;TICAM1;EREG;HLA-E;RUNX1;FOXP1;SLC7A5;TYROBP;TRAF3;DDIT3;IL1B;RARA;IRF7;IRF5;PTGER4;ROCK2;UAP1;LILRA2;TANK;MALT1;HSPD1;IRAK1;NLRP3;CD58;PIBF1;AKIRIN2;RFTN1;EIF2AK3;ISG15;LACC1;RGCC;CCM2;HSPA1B;CD244;HSPA1A;RIGI
Phagocytosis, Engulfment (GO:0006911)	2025-08-27	0.00071436	0.0142102	5.0683	36.7154	CDC42;MSR1;GSN;SH3BP1;BIN2;ITGB2;ELMO1;THBS1
Plasma Membrane Invagination (GO:0099024)	2025-08-27	0.00071436	0.0142102	5.0683	36.7154	CDC42;MSR1;GSN;SH3BP1;BIN2;ITGB2;ELMO1;RHOA
Cellular Response to Cytokine Stimulus (GO:0071345)	48/289	3.31478e-07	6.11425e-05	2.43209	36.2861	LILRA6;RIPOR2;CEBPA;PHB1;NDUFA13;IFITM2;PID1;CXCL8;HNRNPU;CXCR4;PTPRJ;IL1RAP;TANK;CSF2RA;YBX3;ZFP36L2;FCAR;PYCARD;SYNCRIP;ZFP36;CASP1;LGALS9;CD58;SH2B3;JAK1;IL13RA1;IL18;ERBIN;IL16;OXSR1;SIRT1;RHOA;NFKB1;EREG;CDC34;LRCH1;EPRS1;OAS1;IL1B;IL3RA;HCLS1;IRF5;PTPN6;PLP2;CALM1;SOS1;PF4;NFE2L2
Positive Regulation of Cell Migration (GO:0030335)	55/344	1.73172e-07	3.81574e-05	2.32872	36.2558	PDCD6;EMC10;ACTG1;IGF1R;FAM110A;SRGAP2C;PPP3CA;ZNF609;GLIPR2;RACK1;CTSH;ACVR1;SEMA6B;PRKCE;RHOB;FOXP1;ADAM17;IL1B;MYADM;RAPGEF2;SOS1;HBEGF;GRN;NOTCH1;SEMA3C;ROCK2;CXCR4;NEDD9;THBS1;CDC42;SDCBP;RRAS;MGAT5;GCNT2;ABL1;PTK2B;RREB1;S100A11;SASH1;MAP4K4;HSPA8;SEMA4A;HSPA5;SMURF2;INSR;ELP3;SOD2;RAB11A;VEGFA;MYO1E;GNPDA1;AGO2;SNAI1;CASS4;CALR
Positive Regulation of T Cell Mediated Immunity (GO:0002711)	12/47	0.000171939	0.00591296	4.13426	35.8373	IL1B;ZBTB1;HLA-B;HLA-C;HLA-A;HLA-F;TANK;MALT1;CD55;HLA-DRB1;HSPD1;HLA-E
Positive Regulation of DNA-templated Transcription (GO:0045893)	157/1274	1.58084e-09	1.22812e-06	1.76258	35.7192	EIF4A1;PHB1;PID1;MAML2;CD81;HNRNPU;AHR;GABPB1;PSMD9;RPS6KA3;ZNF609;CHCHD2;RPS6KA5;ZMIZ1;NAMPT;EPC2;IER2;MAP3K5;ACVR1;MAP2K1;UBE2E1;DYRK1A;RFX3;MITF;RUNX3;JMJD6;RUNX1;KAT6B;DDIT3;SQSTM1;ATF3;NOTCH2;NOTCH1;SUPT4H1;XPC;PSEN1;FOXO3;FOXO1;SLC9A1;PPP3R1;PCBP1;DHX36;HIVEP1;ABL1;NLRP3;LYAR;RREB1;MAP2K5;S100A10;AKIRIN2;CREBBP;JUN;JUND;SMAD3;HSPA5;ZBTB16;EIF2AK3;HMGA1;CHCHD10;NFATC1;TRERF1;NFKB1;MED13L;FOSL2;NFKBIA;NR4A2;MLLT10;CDK8;NR4A1;RGCC;TFCP2;MAFB;NR4A3;AGO2;MAFF;SNAI1;CREBRF;HLA-DRB1;NFE2L2;RIGI;CSRNP1;ELL;THRA;PHF20;CITED2;SETD7;HMGB2;ARRB1;YBX1;AREG;MYDGF;PPP3CA;LYL1;ING3;NCK1;YWHAH;KDM6B;NCOA2;PPP1R12A;ANXA2;NCOA3;TCF12;IL18;NME2;FOS;SIRT1;ARID1B;KAT2B;ZEB2;TFDP1;IL1B;IRF2;ZNF516;TFEC;IRF7;RARA;WAC;HCLS1;IRF5;SOS1;CREB5;SF3B5;CEBPA;GTF2A1;TMF1;NUFIP1;TAF9;FOXK2;NR2C2;CAMKK2;H2AZ1;ATF7IP;TCF7L2;NPM1;NFYA;TAF10;NFYC;GTF2H1;KLF4;ACVR2A;KLF2;VEGFA;MYO1E;PER1;KLF7;KLF6;RYBP;NFIA;KANSL1;CTNNB1;CCM2;ERCC6;CAMK1;SSBP2;TAF3;LPIN2;PF4
Type I Interferon-Mediated Signaling Pathway (GO:0060337)	11/42	0.000250017	0.00760318	4.27686	35.4722	IFITM3;IFITM1;IFITM2;IRAK1;OAS1;OAS2;TRAF3;OAS3;TANK;OASL;JAK1
Positive Regulation of Type II Interferon Production (GO:0032729)	14/58	9.8019e-05	0.00383464	3.83987	35.4433	BTN3A1;IL18;PTPN22;ISG15;BTN3A2;HLA-A;HSPD1;PYCARD;SLC7A5;IL1B;PDE4B;LGALS9;TRIM27;CD244
Regulation of Cellular Component Biogenesis (GO:0044087)	10/37	0.000360353	0.00909853	4.46212	35.3776	RAP1B;HSPA8;HSP90AA1;NOTCH1;RAP1A;ROCK2;RAPGEF1;RAPGEF2;EZR;TANK
Regulation of Release of Cytochrome C From Mitochondria (GO:0090199)	10/37	0.000360353	0.00909853	4.46212	35.3776	PYCARD;GPX1;IFI6;TNFSF10;PLAUR;PPIF;BMF;BID;SOS1;BBC3
Negative Regulation of DNA-templated Transcription (GO:0045892)	129/1006	4.68394e-09	2.11194e-06	1.83297	35.1548	PHB1;NDUFA13;ZMYND8;UBE2D3;UBE2D1;HNRNPU;IKZF1;PRDM1;AHR;PHB2;ZFP36;RPS6KA5;BASP1;CIR1;TRIM27;TLE4;RFX3;MITF;RUNX3;FOXP1;PIAS1;SAP30;EREG;RUNX1;PSPC1;KAT6B;DDIT3;ZNF438;EZR;ATF3;NOTCH1;CREM;SUPT4H1;ZBTB1;PSEN1;FOXO3;FOXO1;SDCBP;PRDX5;ZNF706;HIVEP1;LYAR;RREB1;MAP2K5;HEXIM1;HSPA8;CREBBP;JUN;JUND;SMAD3;SMURF2;GADD45A;ZBTB16;SETDB2;ZBTB10;HMGA1;LARP7;IRF2BP2;FOXN3;TRERF1;NFKB1;DRAP1;NFKBIA;NR4A2;GCLC;MAFB;NR4A3;CNOT2;MAFG;BHLHE40;MAFF;MDM2;SNAI1;CREBRF;CALR;MXD1;CPEB3;RCOR1;MXD4;THRA;CITED2;MIDEAS;HMGB2;AREG;ING3;YWHAQ;TRPS1;UIMC1;LRRFIP1;NCK1;TGIF1;TGIF2;CBFA2T2;SIRT1;YWHAZ;CBFA2T3;KAT2B;ZEB2;IRF2;TFEC;CRY1;IRF7;RARA;ETF1;ZMYND11;JDP2;CEBPA;FOXK2;NR2C2;HDAC9;DNAJB1;BTAF1;FNIP2;JAZF1;ATF7IP;TCF7L2;KLF4;KLF2;VEGFA;PER1;KLF7;NR6A1;PDCD4;ZNF217;FOSB;CTNNB1;TAF3;LIMS1;HSPA1A
Nuclear Membrane Reassembly (GO:0031468)	2025-07-23	0.00129176	0.0212469	5.2637	35.0128	NSFL1C;SPAST;CHMP1B;CHMP2B;CHMP2A;CHMP4B;CHMP5
Positive Regulation of Cell-Substrate Junction Organization (GO:0150117)	2025-07-23	0.00129176	0.0212469	5.2637	35.0128	PTPRJ;MAPRE2;VEGFA;ARF6;LIMS1;MAP4K4;S100A10
Positive Regulation of Phosphate Metabolic Process (GO:0045937)	2025-07-23	0.00129176	0.0212469	5.2637	35.0128	SDCBP;DHX34;GRB10;AREG;THBS1;CD244;EREG
Aerobic Electron Transport Chain (GO:0019646)	15/64	8.03426e-05	0.0034319	3.69575	34.848	COX8A;NDUFB9;NDUFB10;NDUFB5;NDUFA4;COX4I1;NDUFC2;SDHC;COX6A1;COX5B;SDHB;COX5A;UQCRH;NDUFAB1;CYCS
Regulation of Focal Adhesion Assembly (GO:0051893)	13/53	0.000144848	0.00522855	3.92043	34.6559	ROCK2;PTPRJ;THBS1;RHOA;ACTG1;CORO1C;SLC9A1;VEGFA;PEAK1;VCL;MAP4K4;S100A10;LIMS1
Apoptotic Process (GO:0006915)	40/232	1.17723e-06	0.000170614	2.53722	34.639	NOTCH2;PPP1R15A;CSRNP1;ITGB2;IFI6;JADE1;CXCR4;AHR;FOXO1;IFIT2;BBC3;HSPD1;PYCARD;CASP3;TNFSF10;NLRP3;PTK2B;BMF;NLRP1;BID;PHLDA2;IFT57;MAP3K5;GADD45A;PRKCE;TNFSF12;ZBTB16;MX1;EMP1;TNFRSF10B;EMP3;CFLAR;HIPK1;RHOB;STK24;IL1B;DDIT4;ELMO1;MDM2;PPIA
Positive Regulation of Angiogenesis (GO:0045766)	25/126	9.74404e-06	0.00076041	2.99954	34.6113	GRN;BTG1;CXCL8;PDCD6;EMC10;THBS1;MYDGF;RRAS;CYP1B1;CTSH;SASH1;JAK1;TNFSF12;HIPK1;KLF4;SIRT1;RUNX1;RHOB;VEGFA;STIM1;IL1B;NINJ1;AGO2;CTNNB1;ITGA5
Response to Insulin (GO:0032868)	18/82	4.13444e-05	0.0020972	3.39939	34.312	INSIG1;MAPKAP1;INSR;SYAP1;MYO5A;IRS2;SIRT1;HDAC9;FOXO1;RAB10;KAT2B;TBC1D4;EPRS1;GRB10;CPEB2;LPIN2;SLC25A33;RAB8A
Neutrophil Activation (GO:0042119)	2025-06-19	0.00233355	0.0311498	5.5502	33.6362	ANXA1;CXCL8;FCER1G;TYROBP;LILRA2;FCAR
Response to Fibroblast Growth Factor (GO:0071774)	2025-06-19	0.00233355	0.0311498	5.5502	33.6362	NR4A1;ZFP36;CXCL8;ZFP36L2;CD44;IER2
Nuclear Membrane Organization (GO:0071763)	2025-08-28	0.000933241	0.0172141	4.81462	33.5909	NSFL1C;SPAST;TMEM43;CHMP1B;CHMP2B;CHMP2A;CHMP4B;CHMP5
Regulation of Extrinsic Apoptotic Signaling Pathway in Absence of Ligand (GO:2001239)	2025-08-28	0.000933241	0.0172141	4.81462	33.5909	IL1B;IFI6;KLF4;MAP2K5;HSPA1B;MCL1;HSPA1A;PF4
Pattern Recognition Receptor Signaling Pathway (GO:0002221)	15/65	9.70931e-05	0.00383464	3.62164	33.4634	FCN1;LY96;TICAM1;IFIH1;PYCARD;RPS6KA3;LACC1;IRAK1;TRAF3;MAPKAPK2;CASP1;IRF7;NLRP3;NLRP1;RIGI
Regulation of Extrinsic Apoptotic Signaling Pathway (GO:2001236)	15/65	9.70931e-05	0.00383464	3.62164	33.4634	ACVR1;TCF7L2;TNFSF12;G0S2;CFLAR;AREG;TANK;THBS1;PYCARD;LGALS3;TNFSF10;ITGAV;PKN2;ZMYND11;BID
Cellular Response to Type I Interferon (GO:0071357)	11/43	0.00031282	0.00835148	4.14299	33.4334	IFITM3;IFITM1;IFITM2;IRAK1;OAS1;OAS2;TRAF3;OAS3;TANK;OASL;JAK1
Regulation of Interleukin-8 Production (GO:0032677)	18/83	4.90401e-05	0.00236359	3.34691	33.211	FCN1;ANXA1;ANXA4;ARRB1;PTPN22;LILRA2;KLF4;PYCARD;DDIT3;IL1B;LGALS9;CD58;CD33;MAP2K5;CD244;HSPA1B;HSPA1A;RIGI
Membrane Assembly (GO:0071709)	10/38	0.000455641	0.0106264	4.30252	33.1028	NSFL1C;SPAST;ANXA2;CHMP1B;RFTN1;CHMP2B;CHMP2A;CHMP4B;S100A10;CHMP5
Intrinsic Apoptotic Signaling Pathway (GO:0097193)	23/115	1.90523e-05	0.001268	3.02703	32.8987	PPP1R15A;CARD8;ITPR1;IFI6;TNFRSF10B;SELENOK;HSPE1;FHIT;TANK;UACA;BBC3;PYCARD;STK24;DDIT3;CASP3;JMY;TP53BP2;CYP1B1;CYCS;NLRP1;FNIP2;MAP3K5;MCL1
Arp2/3 Complex-Mediated Actin Nucleation (GO:0034314)	2025-05-15	0.00419682	0.0454152	6.00977	32.894	ARPC3;ARPC1B;JMY;TRIM27;IQGAP2
Regulation of Golgi Organization (GO:1903358)	2025-05-15	0.00419682	0.0454152	6.00977	32.894	MAP2K1;STX18;MYO5A;PDE4DIP;MAPK1
Regulation of Establishment of Cell Polarity (GO:2000114)	2025-05-15	0.00419682	0.0454152	6.00977	32.894	RAP1B;RIPOR2;GSN;ROCK2;RACK1
Positive Regulation of Vasculature Development (GO:1904018)	22/109	2.47223e-05	0.00145396	3.06064	32.4666	GRN;BTG1;CXCL8;PDCD6;TNFSF12;CXCR4;EMC10;HIPK1;SIRT1;THBS1;RUNX1;RHOB;VEGFA;MYDGF;STIM1;RRAS;IL1B;NINJ1;AGO2;CYP1B1;CTSH;SASH1
Epidermal Growth Factor Receptor Signaling Pathway (GO:0007173)	12/49	0.000262963	0.00762216	3.91036	32.235	ADAM17;KIF16B;ERBIN;MAPK1;PTK2B;CTNNB1;BRAF;IQGAP1;SOS1;AREG;EREG;HBEGF
Protein Phosphorylation (GO:0006468)	57/373	4.85988e-07	8.35322e-05	2.20688	32.0817	GMFG;MAST2;TESK2;IGF1R;RPS6KA5;NEK1;TLK1;MAP3K8;JAK1;PRKCG;PRKCE;DYRK1A;OXSR1;RUNX3;YWHAZ;PEAK1;MAPKAPK2;BTK;SIK3;RARA;SGK3;SIK2;ROCK2;NLK;CAMKK2;MAPK8;GRK5;IRAK1;IRAK2;ABL1;MAPK1;PTK2B;TRPM7;FNIP2;MAP4K3;MAP4K4;CDK17;LYN;SRPK2;CSNK1A1;INSR;PLK2;NEK7;EIF2AK3;BRAF;HIPK1;HIPK3;TBCK;TAOK3;STK24;ABI3;STK17A;STK17B;STK26;PKN2;PTPN6;CAMK1
Positive Regulation of Intracellular Signal Transduction (GO:1902533)	89/652	7.86549e-08	2.12788e-05	1.94982	31.8955	PHB1;THRA;CITED2;CD81;PTPN22;PTPRJ;IFI35;PHB2;BBC3;IGF1R;OASL;FAM110A;PYCARD;AKAP13;MYDGF;LGALS1;TRIM5;NAMPT;RACK1;TNFSF10;CASP1;ITGAV;LGALS9;ACVR1;VAV3;TASL;IL18;TICAM1;SIRT1;RHOA;DDIT3;IL1B;PELI1;ERP29;BTK;HCLS1;S100A4;SOS1;PPIA;HBEGF;BIRC3;ANKRD17;CX3CR1;PPP1R15A;ROCK2;PELI2;IQGAP1;DDX60;TANK;THBS1;STYXL1;MALT1;PIK3R5;IRAK1;IRAK2;DHX36;GCNT2;NLRP3;PTK2B;BID;SASH1;MAP4K4;HEXIM1;LYN;BCAP31;OSBPL8;TCF7L2;SMAD3;PLK2;INSR;TNFRSF10B;CFLAR;NMI;KLF2;ACVR2A;VEGFA;BST2;SLCO3A1;STK24;VAPA;RHEB;C18ORF32;PDCD4;CASS4;CCM2;PTPN6;LAMTOR1;HLA-DRB1;LIMS1
Cellular Response to Molecule of Bacterial Origin (GO:0071219)	24/123	1.95235e-05	0.001268	2.93612	31.8389	CX3CR1;CXCL8;HMGB2;IL18;LY96;TNFAIP3;AHR;PPBP;TICAM1;NFKB1;FCAR;RHOA;PYCARD;ZFP36;MAPK8;IL1B;CASP1;PDE4B;PDCD4;NLRP3;IRF5;VIM;CHMP5;PF4
Response to Cytokine (GO:0034097)	24/123	1.95235e-05	0.001268	2.93612	31.8389	IFITM3;IFITM1;IFITM2;PID1;GCH1;MX2;TAF9;MX1;CXCR4;ISG15;RHOA;BST2;IRAK1;SELL;IRAK2;CASP3;IL1B;MAPKAPK2;TIMP2;HCLS1;LGALS9;XAF1;MAP4K3;MCL1
ATP Biosynthetic Process (GO:0006754)	2025-07-24	0.00170369	0.0252783	4.9538	31.5803	ATP5F1B;ATP5MC2;ATP5PO;ATP5MC3;ATP5F1C;ATP5F1D;SLC25A13
Endothelial Cell Development (GO:0001885)	2025-07-24	0.00170369	0.0252783	4.9538	31.5803	RAP1B;RAP1A;MYADM;RAPGEF1;RAPGEF2;EZR;ICAM1
Macrophage Differentiation (GO:0030225)	2025-07-24	0.00170369	0.0252783	4.9538	31.5803	CDC42;NPM1;CFLAR;SIRT1;QKI;HLA-DRB1;VEGFA
Mitotic Cytokinetic Process (GO:1902410)	2025-07-24	0.00170369	0.0252783	4.9538	31.5803	SPART;CHMP1B;CHMP2B;CHMP2A;CHMP4B;RHOA;CHMP5
Regulation of Canonical NF-kappaB Signal Transduction (GO:0043122)	44/270	1.71201e-06	0.000204743	2.37298	31.5081	ANKRD17;CX3CR1;PELI2;TNFAIP3;TANK;MALT1;PYCARD;AKAP13;LGALS1;IRAK1;TRIM5;IRAK2;NAMPT;DHX36;TNFSF10;CASP1;SLC39A8;LGALS9;MAP2K5;INSR;PLK2;CARD8;TNFRSF10B;CFLAR;TICAM1;KLF4;SIRT1;RHOA;VEGFA;BST2;NFKBIA;PER1;SLCO3A1;VAPA;TRAF3;IL1B;C18ORF32;PELI1;S100A4;ZMYND11;SQSTM1;HLA-DRB1;LIMS1;BIRC3
Regulation of Tumor Necrosis Factor Production (GO:0032680)	25/131	1.96856e-05	0.001268	2.85728	30.9604	CX3CR1;LY96;TNFAIP3;PTPN22;PTPRJ;PSEN1;LILRA2;THBS1;PYCARD;IFIH1;ZFP36;LGALS9;TRIM27;CD33;FOXP1;HLA-E;TYROBP;OAS1;OAS2;OAS3;MAPKAPK2;RARA;PTPN6;RIGI;PF4
Positive Regulation of Cellular Component Organization (GO:0051130)	22/111	3.32124e-05	0.00178134	2.99153	30.8504	GPX1;ANXA2;AHNAK;INSR;BRK1;ASAP1;ATP10A;AREG;ADD1;MPP7;IGF1R;RUNX1;BBC3;VEGFA;LGALS3;IL1B;RACK1;BMF;CAMK1;BID;FNIP2;S100A10
MAPK Cascade (GO:0000165)	23/119	3.38006e-05	0.00178134	2.90027	29.8584	PTGER4;MAP2K1;BRAF;ZFP36L2;DUSP6;CAMKK2;PPP1CB;ZFP36;MAPK8;TAOK3;MAPKAPK2;CTSH;RAPGEF2;MAPK1;MAP3K8;ITGAV;CCM2;PTPN6;LGALS9;MAP2K5;MAP4K3;MAP3K5;MAP4K4
Interleukin-1-Mediated Signaling Pathway (GO:0070498)	2025-06-20	0.00311882	0.0383157	5.15347	29.7371	NFKBIA;RPS6KA5;IRAK1;IRAK2;IL1B;IL1RAP
Positive Regulation of Release of Cytochrome C From Mitochondria (GO:0090200)	2025-06-20	0.00311882	0.0383157	5.15347	29.7371	PYCARD;PLAUR;TNFSF10;BMF;BID;BBC3
Transport Along Microtubule (GO:0010970)	2025-06-20	0.00311882	0.0383157	5.15347	29.7371	CDC42;ARHGAP21;BAG3;BLOC1S1;BORCS7;BORCS5
Positive Regulation of Cellular Component Biogenesis (GO:0044089)	19/93	7.27546e-05	0.0031746	3.1037	29.5734	TSG101;SMAD3;PLEK;STX18;BRK1;STAM;MTSS1;MPP7;BBC3;VEGFA;LGALS3;SDCBP;RGCC;RACK1;CHMP2A;BMF;BID;FNIP2;RAB7A
Negative Regulation of Cytokine Production (GO:0001818)	33/191	9.39946e-06	0.00076041	2.53654	29.3601	PTGER4;TNFAIP3;ARRB1;PTPN22;HDAC9;THBS1;PYCARD;ZFP36;RPS6KA5;CASP3;LGALS9;TRIM27;PIBF1;MAP2K5;CD33;SRGN;ANXA1;ANXA4;ATP2B1;KLF4;NFKB1;QKI;NFKBIA;RNF125;TYROBP;RGCC;DDIT3;RARA;PDCD4;PTPN6;EZR;XAF1;HLA-DRB1
Cellular Response to Tumor Necrosis Factor (GO:0071356)	18/87	9.40312e-05	0.00383464	3.1522	29.2269	CXCL8;PID1;ERBIN;FOXO3;YBX3;SIRT1;TANK;FCAR;ZFP36L2;PYCARD;NFKBIA;ZFP36;TRAF3;PTK2B;CD58;BIRC3;LIMS1;NFE2L2
Cellular Response to Chemical Stress (GO:0062197)	20/100	6.51655e-05	0.00297125	3.02303	29.1377	VKORC1L1;GPX1;FOXO3;NLK;SOD2;FOXO1;PRDX2;CHCHD2;PRDX5;MAPK8;STK24;STK26;SESN2;ABL1;LRRC8D;PPIA;HSPA1B;NFE2L2;SLC25A24;HSPA1A
Positive Regulation of Phosphorylation (GO:0042327)	19/94	8.46945e-05	0.00358011	3.06215	28.7121	ROCK2;PELI2;PLAUR;ARRB1;AREG;SIRT1;THBS1;ACVR2A;EREG;CAMKK2;VEGFA;MYDGF;SDCBP;DHX34;GRB10;RACK1;WDFY2;PPIA;HLA-DRB1
Chaperone Cofactor-Dependent Protein Refolding (GO:0051085)	2025-07-25	0.00221077	0.0298049	4.67834	28.6053	DNAJB1;HSPA8;SDF2L1;HSPA5;HSPE1;HSPA1B;HSPA1A
Late Endosome to Vacuole Transport via Multivesicular Body Sorting Pathway (GO:0032511)	2025-07-25	0.00221077	0.0298049	4.67834	28.6053	TSG101;VPS37C;UBAP1;STAM;VPS37B;VPS28;CHMP5
Positive Regulation of Telomere Maintenance via Telomere Lengthening (GO:1904358)	2025-07-25	0.00221077	0.0298049	4.67834	28.6053	CCT2;HSP90AA1;DHX36;CTNNB1;NAF1;CCT8;CCT5
Regulation of Centrosome Cycle (GO:0046605)	2025-07-25	0.00221077	0.0298049	4.67834	28.6053	NPM1;CHMP1B;CHMP2B;CHMP2A;CHMP4B;SIRT1;CHMP5
Positive Regulation of Cytokine Production Involved in Immune Response (GO:0002720)	9/35	0.00104602	0.01814	4.16786	28.6031	LACC1;SLC7A5;IRF5;HLA-A;HLA-F;TANK;MALT1;CD55;HLA-E
Toll-Like Receptor Signaling Pathway (GO:0002224)	9/35	0.00104602	0.01814	4.16786	28.6031	RPS6KA3;IRAK1;IRAK2;TRAF3;MAPKAPK2;BTK;LY96;TICAM1;HSPD1
Intrinsic Apoptotic Signaling Pathway in Response to Endoplasmic Reticulum Stress (GO:0070059)	2025-08-30	0.00153064	0.023439	4.37645	28.3685	PPP1R15A;DDIT3;ITPR1;TNFRSF10B;SELENOK;TANK;BBC3;MAP3K5
Positive Regulation of Endothelial Cell Migration (GO:0010595)	18/88	0.000109819	0.00416492	3.107	28.3255	NUS1;GRN;ROCK2;PDCD6;EMC10;SIRT1;THBS1;FOXP1;RHOB;VEGFA;ADAM17;ATP5F1B;GNPDA1;RRAS;ABL1;PTK2B;CALR;SASH1
Cytokine-Mediated Signaling Pathway (GO:0019221)	41/255	5.37435e-06	0.000524862	2.33204	28.2967	LILRA6;CEBPA;PTPRJ;IL1RAP;LILRA2;FOXO3;TANK;ADIPOR2;CSF2RA;OASL;PYCARD;RPS6KA5;IRAK1;IRAK2;PTK2B;JAK1;IL13RA1;LYN;FCER1G;MX1;IL18;IL16;SIRT1;EREG;NFKBIA;OAS1;OAS2;TRAF3;IL1B;OAS3;IL3RA;HCLS1;IRF5;CCM2;PTPN6;PLP2;P4HB;SOS1;LIMS1;PF4;BIRC3
Positive Regulation of Programmed Cell Death (GO:0043068)	40/248	6.44319e-06	0.000581033	2.34	27.9688	PRR7;TNFAIP8;PDCD6;ITPR1;UBE2Z;FOXO3;TMEM164;FOXO1;IFIT2;PYCARD;LGALS3;MAPK8;LGALS1;RASSF2;TNFSF10;RACK1;CYP1B1;BMF;BID;CTSD;PHLDA1;MAP3K5;MCL1;BNIP3L;JUN;CRADD;TSC22D1;GADD45A;TNFRSF10B;SIRT1;DUSP6;RHOB;RYBP;STK24;STK17A;STK17B;JMY;CTNNB1;IRF5;SQSTM1
Organelle Assembly (GO:0070925)	52/346	2.52321e-06	0.000269452	2.1593	27.8333	GALNT11;SNX10;AREG;CDC14A;RPGR;MAP1LC3B;CHMP1B;RB1CC1;AP1S2;NEK1;IFT57;RAB8A;OFD1;ABCC4;GABARAPL1;RFX2;VPS37C;RFX3;VPS37B;JMJD6;RAB32;RILPL2;PSPC1;NME8;ATG4C;CHMP4B;ATP6V0D1;SQSTM1;VPS28;RAB7A;CHMP5;NOTCH1;TSG101;WDR45B;ASAP1;CORO1A;CFAP298;ATP6V1D;PIBF1;GSN;YTHDF3;SCLT1;STAM;HPS5;RAB11A;NSFL1C;CHMP2B;ATG2A;CHMP2A;CEP83;UBAP1;LSM14B
Endosome Organization (GO:0007032)	12/52	0.000474303	0.0107583	3.61649	27.6794	EEA1;USP8;ATP6V0B;CHMP2B;ATP6V1H;SNX10;LAMTOR1;TMCC1;SQSTM1;ATP6V1D;CORO1C;ATP6V1F
Negative Regulation of Transcription by RNA Polymerase II (GO:0000122)	95/732	3.13813e-07	6.11425e-05	1.83949	27.5454	PHB1;THRA;CITED2;ZMYND8;UBE2D3;HMGB2;HNRNPU;UBE2D1;PRDM1;AREG;ZFP36;ING3;TRPS1;CIR1;TRIM27;LRRFIP1;NCK1;TLE4;TGIF1;TGIF2;MITF;SIRT1;RUNX3;YWHAZ;PIAS1;SAP30;RUNX1;KAT2B;ZEB2;DDIT3;TFEC;IRF2;RARA;CRY1;IRF7;ETF1;EZR;ATF3;JDP2;CEBPA;NOTCH1;CREM;SUPT4H1;ZBTB1;PSEN1;FOXO3;NR2C2;HDAC9;DNAJB1;SDCBP;HIVEP1;RREB1;FNIP2;LYAR;MAP2K5;JAZF1;HEXIM1;TCF7L2;CREBBP;JUN;JUND;SMAD3;SMURF2;GADD45A;ZBTB16;ZBTB10;IRF2BP2;LARP7;KLF4;NFKB1;KLF2;VEGFA;DRAP1;NFKBIA;NR4A2;KLF7;PER1;MAFB;NR6A1;NR4A3;CNOT2;MAFG;MAFF;BHLHE40;SNAI1;MDM2;CREBRF;FOSB;ZNF217;CALR;CPEB3;MXD1;TAF3;HSPA1A;MXD4
Negative Regulation of Gene Expression (GO:0010629)	54/364	2.43098e-06	0.00026662	2.1276	27.5039	CXCL8;CITED2;CELF1;PTPN22;YBX1;SYNCRIP;ZFP36;RPS6KA5;ING3;CASP3;RACK1;LGALS9;TRIM27;SRGN;PCID2;FBXW7;SIRT1;PTBP2;FOXP1;KAT2B;SLC7A5;ERP29;MYADM;TMBIM6;PABPC1;PTGER4;NOTCH2;NOTCH1;ROCK2;PSEN1;HDAC9;TOB1;ZFP36L2;DHX36;MSR1;SMAD3;YTHDF3;TIPARP;SETDB2;EIF2AK3;CNOT10;ATP2B1;KLF4;NFKB1;QKI;VEGFA;RGCC;EPRS1;AGO2;SERBP1;CALR;CPEB3;HSPA1B;HSPA1A
Organelle Transport Along Microtubule (GO:0072384)	10/41	0.0008742	0.0164171	3.88552	27.3626	CDC42;UBB;BLOC1S1;KIF16B;TRAK1;RAB6A;BORCS7;BORCS5;NDEL1;PAFAH1B1
Positive Regulation of Defense Response (GO:0031349)	24/130	5.01948e-05	0.00236849	2.74118	27.1365	PTGER4;AKIRIN2;TASL;CEBPA;GRN;IL18;IL16;IFI35;NMI;EREG;PYCARD;NFKBIA;LGALS3;LGALS1;IL1B;NINJ1;CASP1;PDCD4;NLRP3;MAP3K8;FEM1C;CCM2;NLRP1;GPSM3
Regulation of Cell Migration (GO:0030334)	67/479	1.34913e-06	0.000182492	1.99253	26.9311	IFITM1;MCTP1;CITED2;ZMYND8;PTPRJ;ACTG1;IGF1R;FAM110A;SRGAP2C;PPP3CA;ING3;DUSP10;RACK1;CYP1B1;CTSH;SRGAP2B;SEMA6B;ACVR1;ANXA1;MITF;RHOA;SAP30;RHOB;ADAM17;RAP2B;IL1B;MYADM;SGK3;SOS1;VCL;HBEGF;FBN2;GRN;NOTCH1;SEMA3C;ROCK2;CXCR4;NEDD9;FOXO3;THBS1;CORO1C;CDC42;SDCBP;MGAT5;LMNA;GNA12;GCNT2;PTK2B;SRGAP2;SRGAP1;SASH1;MAP4K4;SEMA4A;HSPA8;YTHDF3;HSPA5;INSR;ELP3;SOD2;VEGFA;BST2;MYO1E;STK24;STK26;SNAI1;CASS4;RIGI
Regulation of Gene Expression (GO:0010468)	135/1127	1.31356e-07	3.33152e-05	1.69196	26.8096	ZNF331;PHB1;PID1;JADE1;JMJD1C;AHR;ACTG1;RPS6KA5;GPBP1;NAMPT;SLC39A8;LGALS9;MBNL1;MAP2K1;FBXW7;RFX3;MITF;TICAM1;RUNX3;FOXP1;SAP30;TYROBP;PSPC1;KAT6B;DDIT3;ERP29;MYADM;ADNP;EZR;NOTCH2;NOTCH1;CREM;SUPT4H1;ZBTB1;PSEN1;NLK;ZNHIT3;DHX36;ABL1;NLRP3;RREB1;LYN;SRPK2;MSR1;CREBBP;SMAD3;TIPARP;DENND4A;INSR;SETDB2;EIF2AK3;HMGA1;BRAF;FOXN3;ZBTB11;FOXN2;NFKB1;RGCC;MAFB;ZFAT;HNRNPF;BHLHE40;SNAI1;CALR;GRSF1;NFE2L2;RIGI;LIN54;USP36;BTG1;CXCL8;CELF1;CITED2;CHD7;PTPN22;YBX1;AREG;YBX3;AFF1;LYL1;ING3;TRIM5;RACK1;CTSH;KDM6A;KDM6B;NCOA2;TGIF2;GPX1;BTN3A1;BTN3A2;MED26;SIRT1;PTBP2;SLC7A5;KAT2B;TFDP1;TRAF3;IL1B;IRF2;ZNF516;HCLS1;PRMT9;SF3B5;CEBPA;AHNAK;ROCK2;TAF9;FOXK2;NR2C2;TOB2;HDAC9;TOB1;MAPK8;POLR2A;GCNT2;ATF7IP;GSN;NFYA;TAF10;NFYC;ZNF804A;KLF4;VEGFA;PER1;RYBP;NFIA;ZNF217;UBAP2;ERCC6;SSBP2;HSPA1B;LIMS1;HSPA1A;PF4
Positive Regulation of mRNA Catabolic Process (GO:0061014)	11/47	0.000712369	0.0142102	3.68185	26.6821	ZFP36;YTHDF3;CELF1;ROCK2;DHX36;POLR2G;PABPC1;CPEB3;TOB1;ZFP36L2;QKI
Antigen Processing and Presentation of Endogenous Peptide Antigen (GO:0002483)	2025-06-21	0.00408545	0.0445666	4.80965	26.4546	HLA-B;HLA-C;HLA-A;HLA-F;HLA-DRB1;HLA-E
Midbody Abscission (GO:0061952)	2025-06-21	0.00408545	0.0445666	4.80965	26.4546	SPART;CHMP1B;CHMP2B;CHMP2A;CHMP4B;CHMP5
Plasma Membrane Repair (GO:0001778)	2025-06-21	0.00408545	0.0445666	4.80965	26.4546	CHMP1B;CHMP2B;CHMP2A;CHMP4B;ARL8B;CHMP5
Regulation of Cell-Substrate Junction Assembly (GO:0090109)	2025-06-21	0.00408545	0.0445666	4.80965	26.4546	ROCK2;PEAK1;RHOA;VCL;CORO1C;SLC9A1
Regulation of Phosphorylation (GO:0042325)	14/65	0.00035465	0.00909853	3.31157	26.3083	LYN;PSEN1;DYNLL1;AREG;SIRT1;THBS1;EREG;CORO1C;SDCBP;DHX34;SESN2;GRB10;CCNYL1;FNIP2
Antigen Processing and Presentation of Exogenous Peptide Antigen (GO:0002478)	2025-08-31	0.00192558	0.027132	4.18595	26.1727	HLA-DRB5;FCER1G;HLA-A;HLA-F;CTSD;HLA-DQA1;HLA-DRB1;HLA-E
Regulation of Centrosome Duplication (GO:0010824)	2025-08-31	0.00192558	0.027132	4.18595	26.1727	NPM1;CHMP1B;PLK2;CHMP2B;CHMP2A;CHMP4B;SIRT1;CHMP5
Reg of Endoplasmic Reticulum Stress-Induced Intrinsic Apoptotic Sgnlng Pway (GO:1902235)	2025-07-26	0.00282677	0.0361862	4.43187	26.0089	DDIT3;EIF2AK3;TMBIM6;BBC3;HERPUD1;NCK1;HSPA1A
Vesicle-Mediated Transport Between Endosomal Compartments (GO:0098927)	2025-07-26	0.00282677	0.0361862	4.43187	26.0089	EEA1;DYNC1LI1;SNX16;KIF16B;STX8;RAB11A;RAB7A
Positive Regulation of MAPK Cascade (GO:0043410)	53/362	4.4564e-06	0.000458666	2.09366	25.7964	PHB1;RNF13;CD81;MPG;PTPRJ;ARRB1;PTPN22;PHB2;ICAM1;IGF1R;PYCARD;MYDGF;RASSF2;GLIPR2;TRIM5;NAMPT;LGALS9;MAP3K5;MAP2K1;FBXW7;MTURN;IL1B;ERP29;RAPGEF2;RELL1;SOS1;PPIA;CD44;NOTCH2;NOTCH1;ROCK2;PELI2;C5AR1;IQGAP1;THBS1;PIK3R5;SDCBP;RAP1A;GCNT2;PTK2B;SASH1;LYN;GADD45A;INSR;BRAF;VEGFA;SLCO3A1;TAOK3;GPR183;PRXL2C;CCM2;LAMTOR1;HLA-DRB1
Positive Regulation of Hydrolase Activity (GO:0051345)	19/98	0.000151577	0.00539562	2.90647	25.5607	RHOA;DOCK11;RAP1A;SH3BP1;RGS1;RACK1;RAPGEF1;RGS10;CTSH;RAPGEF2;RSU1;SRGAP2;EVI5;MAPRE2;RAPGEF6;S100A10;NDEL1;MAP4K4;LIMS1
Positive Regulation of Leukocyte Cell-Cell Adhesion (GO:1903039)	11/48	0.000860726	0.0163787	3.58215	25.2819	PYCARD;HLA-DRB5;NR4A3;IRAK1;ITGB2;SIRPB1;HLA-DQA1;RHOA;CD44;HLA-DRB1;HSPD1
Protein-Containing Complex Disassembly (GO:0032984)	14/66	0.000418685	0.0100534	3.24771	25.2619	HSPA8;UVRAG;GABARAPL1;TSG101;TANK;GSPT1;VAMP8;MAP1LC3B;CHMP1B;CHMP2B;CHMP2A;CHMP4B;ETF1;CHMP5
Positive Regulation of Response to External Stimulus (GO:0032103)	28/163	4.82112e-05	0.00235712	2.51372	24.9861	PTGER4;CEBPA;GRN;LY96;IFI35;THBS1;PYCARD;LGALS3;LGALS1;CASP1;NLRP3;MAP3K8;FEM1C;NLRP1;GPSM3;SASH1;AKIRIN2;TASL;LY86;IL18;IL16;NMI;EREG;NFKBIA;IL1B;NINJ1;PDCD4;CCM2
Cellular Response to Starvation (GO:0009267)	25/141	7.05961e-05	0.0031139	2.60954	24.9434	WDR45B;FOXO3;FOXO1;MAP1LC3B;MAPK8;SESN3;SESN1;SESN2;MAPK1;MAP3K5;HSPA8;GABARAPL1;CHKA;HSPA5;EIF2AK3;SIRT1;YWHAZ;SMDT1;STK24;STK26;JMY;PLIN2;PKN2;XPR1;MCU
Positive Regulation of Interferon-Beta Production (GO:0032728)	9/37	0.00160284	0.0243607	3.86974	24.9056	IFIH1;HSP90AA1;OAS1;OAS2;OAS3;IRF7;ISG15;IRF5;RIGI
Regulation of Protein Ubiquitination (GO:0031396)	21/113	0.000131288	0.00488776	2.76017	24.6707	PRKCG;HSP90AA1;HSP90AB1;UBXN1;FBXW7;UBE2D1;TNFAIP3;ISG15;ARRB1;COMMD1;MALT1;UBB;CHORDC1;CRY1;CTNNB1;SQSTM1;VPS28;SASH1;HSPA1B;BIRC3;HSPA1A
Positive Regulation of Protein Metabolic Process (GO:0051247)	33/202	3.08511e-05	0.00169181	2.37002	24.6158	NDUFA13;ROCK2;TNFAIP3;PSEN1;LILRA2;OAZ1;THBS1;FOXO1;RPS4X;MAPK8;MAP2K5;ABCF1;LYN;USP8;NPM1;HSP90AA1;YTHDF3;TIPARP;PLK2;TNFSF12;IL18;KLF4;KLF2;IL1B;AGO2;CREBRF;EIF3E;AURKAIP1;EZR;CPEB3;VPS28;RAB7A;RIGI
Positive Regulation of Cell-Substrate Adhesion (GO:0010811)	15/73	0.000380173	0.00946468	3.12075	24.5755	PLEKHA2;NCOA3;NEDD9;CDC42;MYADM;ABL1;CASS4;PTK2B;RSU1;CALR;P4HB;UTRN;RREB1;S100A10;LIMS1
Cellular Response to Lipid (GO:0071396)	37/234	2.21413e-05	0.00136136	2.28217	24.4605	CX3CR1;NDUFA13;PID1;CXCL8;ROCK2;INSIG1;HMGB2;LY96;TNFAIP3;AHR;AREG;FCAR;PYCARD;ZFP36;MAPK8;CASP1;PDE4B;NLRP3;PTK2B;LYN;H2AZ1;HSPA8;NCOA3;IL18;GPBAR1;PPBP;TICAM1;RHOA;NFKB1;IL1B;RARA;PDCD4;VIM;HSPA1B;HSPA1A;PF4;CHMP5
Regulation of Cellular Localization (GO:0060341)	14/67	0.000492321	0.0107991	3.18626	24.2677	USP8;HSP90AA1;RABGAP1L;HSP90AB1;GSN;FBXW7;RSL1D1;MAPK8;DNAJB6;REEP5;TRIM5;RACK1;RAB9A;CAMK1
Cellular Response to Glucose Starvation (GO:0042149)	10/43	0.00129848	0.0212469	3.64963	24.2575	SESN3;CHKA;HSPA5;SESN1;SESN2;EIF2AK3;PLIN2;FOXO3;SIRT1;YWHAZ
Neutrophil Chemotaxis (GO:0030593)	10/43	0.00129848	0.0212469	3.64963	24.2575	LGALS3;CXCL8;FCER1G;ITGB2;SRP54;PDE4B;PPBP;PPIB;PPIA;PF4
Purine Ribonucleoside Triphosphate Metabolic Process (GO:0009205)	8/32	0.00239658	0.0315757	4.01131	24.2031	HSPA8;EFL1;GNAI3;GIMAP7;NADK;HSPA1B;RAN;HSPA1A
Regulation of Cell Migration Involved in Sprouting Angiogenesis (GO:0090049)	8/32	0.00239658	0.0315757	4.01131	24.2031	NOTCH1;ANXA1;KLF4;HDAC9;THBS1;MAP2K5;RHOA;VEGFA
Regulation of Macrophage Derived Foam Cell Differentiation (GO:0010743)	8/32	0.00239658	0.0315757	4.01131	24.2031	NFKBIA;MSR1;IL1B;IL18;ITGAV;NFKB1;ABCG1;PF4
Negative Regulation of Canonical NF-kappaB Signal Transduction (GO:0043124)	13/61	0.00063471	0.0130744	3.26561	24.0425	CARD8;TNFAIP3;KLF4;SIRT1;TANK;PYCARD;NFKBIA;PER1;IRAK1;IRAK2;SLC39A8;ZMYND11;MAP2K5
Positive Regulation of Canonical NF-kappaB Signal Transduction (GO:0043123)	33/204	3.78056e-05	0.00194197	2.34204	23.8491	ANKRD17;CX3CR1;PELI2;TANK;MALT1;PYCARD;AKAP13;LGALS1;IRAK1;TRIM5;IRAK2;NAMPT;DHX36;TNFSF10;CASP1;LGALS9;INSR;PLK2;TNFRSF10B;CFLAR;TICAM1;RHOA;VEGFA;BST2;SLCO3A1;VAPA;IL1B;C18ORF32;PELI1;S100A4;HLA-DRB1;LIMS1;BIRC3
Myeloid Leukocyte Differentiation (GO:0002573)	15/74	0.000443394	0.010461	3.06769	23.6858	CEBPA;NPM1;SRP54;SNX10;CFLAR;CBFA2T3;SIRT1;FOXP1;RUNX1;VEGFA;CDC42;TYROBP;GPR183;LGALS9;HLA-DRB1
Cellular Response to Insulin Stimulus (GO:0032869)	20/108	0.000197521	0.00657001	2.74701	23.4311	INSIG1;MAPKAP1;INSR;SYAP1;MYO5A;IRS2;BAIAP2;HDAC9;FOXO1;IGF1R;RAB10;KAT2B;EPRS1;TBC1D4;NAMPT;GRB10;CPEB2;LPIN2;SLC25A33;RAB8A
Regulation of Type II Interferon Production (GO:0032649)	17/88	0.000346105	0.00909853	2.891	23.0377	BTN3A1;IL18;PTPN22;ISG15;BTN3A2;HLA-A;HSPD1;PYCARD;SLC7A5;DDIT3;IL1B;PDE4B;RARA;LGALS9;TRIM27;CD244;HLA-DRB1
Protein Modification Process (GO:0036211)	72/545	4.5211e-06	0.000458666	1.86511	22.9534	GMFG;MAST2;UBE2D3;TESK2;PTPN22;PPP1CB;PPP3CA;RPS6KA5;NEK1;TLK1;MAP3K8;JAK1;PRKCG;DUSP2;MANBA;ANXA1;PPP1R12A;PRKCE;DYRK1A;OXSR1;RUNX3;YWHAZ;CTTNBP2NL;TPST1;CDC34;MAPKAPK2;RARA;BTK;SIK3;ATG4C;SGK3;SIK2;PHPT1;ROCK2;NLK;THBS1;CAMKK2;MAPK8;IRAK2;GCNT2;ABL1;MAPK1;PTK2B;TRPM7;ST3GAL1;FNIP2;MAP4K3;MAP4K4;CDK17;LYN;SRPK2;NUS1;CSNK1A1;PLK2;INSR;NEK7;EIF2AK3;BRAF;HIPK1;HIPK3;TBCK;TAOK3;STK24;STK17A;UBE2S;STK26;STK17B;PKN2;PTPN6;CAMK1;STT3B;PTPN4
Substantia Nigra Development (GO:0021762)	10/44	0.00156616	0.0238927	3.5421	22.8789	CDC42;YWHAQ;HSPA5;BASP1;MAPKAP1;DYNLL1;CALM1;CALM2;RHOA;YWHAH
Positive Regulation of Protein Localization to Nucleus (GO:1900182)	15/75	0.000515399	0.0111844	3.01639	22.8358	CCT2;TCF7L2;CREBBP;SMAD3;EIF2AK3;LARP7;PSEN1;IPO7;BAG3;SESN2;HCLS1;CCT8;CCT5;RAN;JAK1
Regulation of Proteasomal Ubiquitin-Dependent Protein Catabolic Process (GO:0032434)	20/109	0.000224687	0.0071069	2.716	22.8165	CEBPA;HSP90AB1;UBXN1;CSNK1A1;TAF9;RAD23A;COMMD1;FHIT;CBFA2T3;SIRT1;PIAS1;RYBP;SUMO2;GNA12;MDM2;RACK1;WAC;EIF3H;HSPA1B;HSPA1A
Positive Regulation of Non-Canonical NF-kappaB Signal Transduction (GO:1901224)	11/50	0.00123451	0.0206219	3.39808	22.7572	PYCARD;PHB1;IL1B;PDCD4;NLRP3;IFI35;LGALS9;NMI;PHB2;RHOA;SASH1
Positive Regulation of ERK1 and ERK2 Cascade (GO:0070374)	26/153	0.000106227	0.00410541	2.479	22.6827	NOTCH2;PHB1;NOTCH1;C5AR1;ARRB1;PTPN22;PHB2;ICAM1;PYCARD;RAP1A;GLIPR2;NAMPT;GCNT2;PTK2B;LGALS9;MAP2K1;FBXW7;BRAF;MTURN;VEGFA;GPR183;IL1B;PRXL2C;RAPGEF2;HLA-DRB1;CD44
Regulation of RNA Biosynthetic Process (GO:2001141)	63/465	7.90659e-06	0.000668436	1.91604	22.5092	ZNF331;LIN54;PHB1;BTG1;CXCL8;CHD7;JADE1;JMJD1C;AHR;YBX1;LYL1;ING3;RPS6KA5;GPBP1;SLC39A8;NCOA2;TGIF2;RFX3;MITF;RUNX3;SAP30;KAT2B;TFDP1;KAT6B;PSPC1;DDIT3;IL1B;ZNF516;IRF2;HCLS1;PRMT9;CEBPA;NOTCH1;TAF9;CREM;SUPT4H1;FOXK2;NLK;NR2C2;POLR2A;ZNHIT3;RREB1;ATF7IP;CREBBP;SMAD3;NFYA;DENND4A;INSR;NFYC;TAF10;HMGA1;FOXN3;ZBTB11;FOXN2;RYBP;MAFB;NFIA;ZFAT;BHLHE40;SNAI1;ZNF217;CALR;SSBP2
Intracellular Protein Transport (GO:0006886)	47/326	2.27198e-05	0.00137607	2.05141	21.9342	NDUFA13;TSG101;PDCD6;HIKESHI;TIMM10;PHB2;IPO7;TOMM20;STX11;RPGR;RAB21;ARL5B;BAG3;CHORDC1;KIF13A;FAM53C;FAM53B;TLK1;ARFIP1;KPNA4;RAB6A;YWHAH;ARL11;AKIRIN2;NPM1;HSP90AA1;HSPA4;STX8;VPS13A;VPS37C;NUTF2;STAM;VPS37B;COPZ1;RAB32;ARL4C;ARL4A;STK24;ERP29;UBAP1;CALR;TSNARE1;SLU7;VPS28;RAN;ARF6;RAB7A
Vacuolar Transport (GO:0007034)	9/39	0.00237524	0.0315757	3.61137	21.8222	GRN;VPS53;VPS13A;VPS37C;VPS37B;UBE2Z;ATP6V0D1;IGF2R;HSPA1A
Regulation of Protein Kinase Activity (GO:0045859)	16/83	0.000523905	0.0113085	2.88212	21.7721	UVRAG;IQGAP1;EREG;CAMKK2;RASSF2;RAP2B;RAP1A;CHORDC1;SPDYA;RAPGEF2;PTK2B;LCP2;PKN2;TRIM27;PPIA;MAP3K5
Regulation of Toll-Like Receptor 4 Signaling Pathway (GO:0034143)	2025-07-28	0.00444375	0.0475797	4.00935	21.7157	LYN;NINJ1;TNFAIP3;PTPN22;IFI35;LILRA2;SQSTM1
Positive Regulation of GTPase Activity (GO:0043547)	20/111	0.000288998	0.00793593	2.65602	21.6441	GPR65;RALGAPA2;CORO1C;DOCK11;RAP1A;SH3BP1;RGS1;RACK1;RAPGEF1;RGS10;RAPGEF2;RSU1;SRGAP2;EVI5;MAPRE2;RAPGEF6;S100A10;NDEL1;MAP4K4;LIMS1
Autophagosome Maturation (GO:0097352)	11/51	0.00146621	0.0226418	3.31295	21.6173	VAMP8;UVRAG;MAP1LC3B;GABARAPL1;TSG101;CHMP1B;CHMP2B;CHMP2A;CHMP4B;CALM1;CHMP5
Proton Transmembrane Transport (GO:1902600)	11/51	0.00146621	0.0226418	3.31295	21.6173	ATP6V0B;ATP6V1G1;ATP6V0E1;ATP5F1B;HVCN1;ATP5PO;ATP6V1H;ATP6V0D1;ATP6V1D;SLC9A1;ATP6V1F
Regulation of Interferon-Beta Production (GO:0032648)	11/51	0.00146621	0.0226418	3.31295	21.6173	IFIH1;PYCARD;HSP90AA1;OAS1;OAS2;TRAF3;OAS3;IRF7;IRF5;ISG15;RIGI
Cellular Response to Ketone (GO:1901655)	10/45	0.00187687	0.0270224	3.44071	21.6013	PTGER4;GNG2;ROCK2;PTGER2;GNB1;KLF9;GNAS;AHR;AREG;TRERF1
Regulation of Nitric Oxide Biosynthetic Process (GO:0045428)	10/45	0.00187687	0.0270224	3.44071	21.6013	CX3CR1;HSP90AA1;HSP90AB1;SMAD3;ROCK2;INSR;IL1B;NOSIP;KLF4;KLF2
Regulation of RNA Splicing (GO:0043484)	19/104	0.000338005	0.00896487	2.70043	21.583	SRPK2;SF3B5;MBNL1;AHNAK;CELF1;TAF10;TAF9;DYRK1A;LARP7;QKI;PTBP2;JMJD6;KAT2B;POLR2A;HNRNPF;CWC22;TMBIM6;GRSF1;HSPA1A
Regulation of Protein Localization (GO:0032880)	18/97	0.000393533	0.00954581	2.75169	21.5742	USP8;RABGAP1L;HSP90AA1;HSP90AB1;FBXW7;NEDD9;KCNAB2;RAB11A;RSL1D1;MAPK8;DNAJB6;TRIM5;SUMO2;RACK1;CTNNB1;RAB9A;CAMK1;CTSD
Positive Regulation of Apoptotic Signaling Pathway (GO:2001235)	14/70	0.000782616	0.0153423	3.01507	21.5664	BCAP31;CRADD;TNFSF12;G0S2;TANK;STYXL1;BBC3;PYCARD;DDIT3;RACK1;TNFSF10;CTSH;PKN2;BID
Regulation of Non-Canonical NF-kappaB Signal Transduction (GO:1901222)	15/77	0.000689698	0.013994	2.91877	21.2465	PHB1;PTPN22;IFI35;NMI;PHB2;UACA;RHOA;PYCARD;RASSF2;IL1B;PDCD4;NLRP3;LGALS9;EZR;SASH1
Small GTPase-mediated Signal Transduction (GO:0007264)	30/188	0.000107575	0.00411829	2.30137	21.0283	RALA;ROCK2;BRK1;EPS8;RAP1B;ABR;RAP1A;RRAS;RASGEF1B;ARHGDIB;CHORDC1;GNA12;VAV3;USP8;PLK2;NCOA3;RHOA;RHOB;TIAM2;DOK2;ARHGAP31;RAP2B;RHEB;GNB1;CDC42EP3;ELMO1;RAPGEF1;RAPGEF2;SOS1;RAPGEF6
Cellular Response to Osmotic Stress (GO:0071470)	8/34	0.00360547	0.0417208	3.70235	20.8268	PYCARD;NINJ1;CASP1;LRRC8D;NLRP3;OXSR1;NLK;YBX3
Integrated Stress Response Signaling (GO:0140467)	8/34	0.00360547	0.0417208	3.70235	20.8268	CEBPA;JUN;MAFB;CEBPD;DDIT3;EIF2AK3;FOS;NFE2L2
Regulation of Response to Biotic Stimulus (GO:0002831)	8/34	0.00360547	0.0417208	3.70235	20.8268	TRIM5;TRAF3;PTPN22;SAMHD1;CD55;FOXP1;BIRC3;NFE2L2
Tumor Necrosis Factor-Mediated Signaling Pathway (GO:0033209)	8/34	0.00360547	0.0417208	3.70235	20.8268	PYCARD;NFKBIA;TRAF3;PTK2B;FOXO3;TANK;BIRC3;LIMS1
ERBB Signaling Pathway (GO:0038127)	12/58	0.00133432	0.021324	3.14375	20.8095	ADAM17;KIF16B;ERBIN;MAPK1;PTK2B;CTNNB1;BRAF;IQGAP1;SOS1;AREG;EREG;HBEGF
Negative Regulation of Protein Modification by Small Protein Conjugation or Removal (GO:1903321)	12/58	0.00133432	0.021324	3.14375	20.8095	PRKCG;UBXN1;CHORDC1;CRY1;TNFAIP3;CTNNB1;ARRB1;ISG15;SQSTM1;VPS28;HSPA1B;HSPA1A
Negative Regulation of Protein Ubiquitination (GO:0031397)	11/52	0.00173233	0.0253783	3.23197	20.5498	PRKCG;UBXN1;CHORDC1;CRY1;TNFAIP3;ARRB1;ISG15;SQSTM1;VPS28;HSPA1B;HSPA1A
Regulation of Cell Development (GO:0060284)	11/52	0.00173233	0.0253783	3.23197	20.5498	CX3CR1;GRN;ANXA2;KAT6B;RHEB;IL1B;BHLHE40;HMGB2;CTNNB1;HDAC9;S100A10
Regulation of Substrate Adhesion-Dependent Cell Spreading (GO:1900024)	11/52	0.00173233	0.0253783	3.23197	20.5498	CDC42;NCOA3;MYADM;CASS4;NEDD9;CALR;P4HB;RREB1;CORO1C;S100A10;LIMS1
Regulation of Apoptotic Signaling Pathway (GO:2001233)	9/40	0.0028589	0.0364824	3.49468	20.4695	CX3CR1;PYCARD;NR4A2;SGMS1;CRADD;CTSH;TMBIM6;PPIA;STYXL1
Regulation of Macroautophagy (GO:0016241)	19/106	0.000434006	0.0103033	2.63806	20.4251	BNIP3L;USP36;ATP6V1G1;ATP6V0B;ATP6V0E1;FBXW7;GNAI3;SIRT1;MAPK8;CAPNS1;SESN3;RHEB;SESN1;CASP3;SESN2;WAC;ATP6V1H;ATP6V0D1;ATP6V1D
Fat Cell Differentiation (GO:0045444)	13/65	0.00119062	0.0203006	3.01375	20.2924	CEBPA;OSBPL8;TCF7L2;PID1;KLF4;SIRT1;FOXO1;PSMB8;NR4A2;NR4A1;MAFB;NR4A3;ZNF516
Protein Targeting to Membrane (GO:0006612)	13/65	0.00119062	0.0203006	3.01375	20.2924	ARL6IP1;NCF1;SGTB;SSR2;VPS37C;VPS37B;ZDHHC1;ZDHHC14;RABGEF1;SDCBP;MYO1E;CHMP4B;SEC62
Cellular Response to Oxidative Stress (GO:0034599)	21/121	0.0003512	0.00909853	2.53825	20.1896	VKORC1L1;GPX1;AGAP3;FOS;FOXO3;SOD2;FOXO1;CAMKK2;PRDX2;CHCHD2;PRDX5;MAPK8;STK24;STK26;SESN2;ABL1;PPIA;HSPA1B;NFE2L2;SLC25A24;HSPA1A
Regulation of ERK1 and ERK2 Cascade (GO:0070372)	34/223	9.82757e-05	0.00383464	2.1825	20.1395	NOTCH2;PHB1;NOTCH1;C5AR1;ARRB1;PTPN22;PHB2;ICAM1;PYCARD;PPP3CA;RAP1A;DUSP10;RRAS;GLIPR2;NAMPT;GCNT2;PTK2B;LGALS9;LYN;MAP2K1;FBXW7;BRAF;YWHAZ;MTURN;DUSP6;VEGFA;GPR183;IL1B;PRXL2C;RAPGEF2;PTPN6;EZR;HLA-DRB1;CD44
Regulation of Protein Phosphorylation (GO:0001932)	23/137	0.000310799	0.00835148	2.43994	19.7058	LYN;PPP1R15B;NPM1;ROCK2;ITGB2;PELI2;EIF2AK3;PLAUR;ARRB1;SIRT1;ACVR2A;CORO1C;CAMKK2;VEGFA;MYDGF;CHORDC1;SESN2;RACK1;CCNYL1;WDFY2;PPIA;FNIP2;HLA-DRB1
Intracellular Signaling Cassette (GO:0141124)	49/354	4.50513e-05	0.00222949	1.95621	19.5772	CXCL8;MCTP1;IGF1R;PPP1CB;ZFP36;ZMIZ1;CHORDC1;C3AR1;PDE4B;MAP3K8;MAP3K5;VAV3;MAP2K1;FOS;DUSP6;TIAM2;ADAM17;DDIT3;MAPKAPK2;BTK;RAPGEF2;BIRC3;CX3CR1;CEBPA;CEBPD;CXCR4;TANK;PIK3R5;CAMKK2;IRAK1;IRAK2;MAPK1;MAP2K5;MAP4K4;CREBBP;JUN;SMAD3;EIF2AK3;BRAF;NFKB1;NFKBIA;ARHGAP31;MAFB;TAOK3;RHEB;PTPN6;PDE7B;MCU;NFE2L2
Regulation of Type I Interferon Production (GO:0032479)	13/66	0.00137997	0.0217051	2.95673	19.4721	PTPN22;UAP1;TICAM1;TANK;QKI;RNF125;TYROBP;IRAK1;TRAF3;IRF7;IRF5;TRIM27;XAF1
Cellular Response to cAMP (GO:0071320)	8/35	0.00436383	0.0468477	3.56503	19.3738	RAP1B;KCNE1;RAP1A;KCNQ1;RAPGEF1;RAPGEF2;AHR;EZR
Positive Regulation of DNA Biosynthetic Process (GO:2000573)	9/41	0.0034171	0.0403098	3.38529	19.2249	CCT2;HSP90AA1;RGCC;CTNNB1;NAF1;CCT8;SOS1;CCT5;VEGFA
Regulation of Mitotic Spindle Organization (GO:0060236)	9/41	0.0034171	0.0403098	3.38529	19.2249	RIPOR2;CHMP1B;CHMP2B;CHMP2A;HNRNPU;CHMP4B;HSPA1B;CHMP5;HSPA1A
Response to Tumor Necrosis Factor (GO:0034612)	15/80	0.00104365	0.01814	2.78361	19.1096	CXCL8;PID1;GCH1;ERBIN;YBX3;SIRT1;TANK;FCAR;ZFP36L2;PYCARD;ZFP36;CASP3;CD58;MAP4K3;NFE2L2
Negative Regulation of Intrinsic Apoptotic Signaling Pathway (GO:2001243)	12/60	0.00181536	0.026404	3.01243	19.0129	PLAUR;PPIF;MDM2;SNAI1;TMBIM6;SOD2;YBX3;SIRT1;PPIA;HERPUD1;HSPA1A;NFE2L2
Response to Type II Interferon (GO:0034341)	12/60	0.00181536	0.026404	3.01243	19.0129	IFITM3;BST2;SYNCRIP;IFITM1;IFITM2;GCH1;EPRS1;CASP1;LGALS9;CD58;CALM1;FCAR
Negative Regulation of Intracellular Signal Transduction (GO:1902532)	42/297	9.44139e-05	0.00383464	2.00165	18.5509	PHLPP1;PDCD6;PLEK;ITPR1;TNFAIP3;PTPRJ;IFI35;TANK;THBS1;UACA;HERPUD1;IGF1R;PYCARD;ARHGAP22;IRAK1;SH3BP1;PRKAR2B;IRAK2;RACK1;NLRP3;SLC39A8;SH2B3;MAP2K5;LYN;DUSP2;FBXW7;CARD8;PLAUR;NMI;KLF4;SIRT1;DUSP6;NFKBIA;PER1;PIK3IP1;DDIT3;DDIT4;CREBRF;PPIF;MDM2;CALR;ZMYND11
Positive Regulation of Immune Response (GO:0050778)	17/95	0.000867775	0.0163787	2.63055	18.5443	TASL;AKIRIN2;HLA-DRB5;CD81;ITGB2;PTPRJ;IFI35;NMI;CFP;SIRT1;PSMA7;EREG;PYCARD;NLRP3;LGALS9;HLA-DQA1;HLA-DRB1
Response to Calcium Ion (GO:0051592)	17/95	0.000867775	0.0163787	2.63055	18.5443	CPNE8;PDCD6;ANXA11;BRAF;PEDS1;IQGAP1;THBS1;ADD1;ITPKB;PPP3CA;STIM1;PPIF;CALM1;CALM2;SLC25A13;SEC31A;SLC25A24
Regulation of Endothelial Cell Migration (GO:0010594)	16/88	0.00101928	0.0179837	2.68125	18.4702	GRN;ROCK2;PDCD6;EMC10;PRCP;THBS1;FOXP1;RHOB;VEGFA;GNPDA1;RRAS;SH3BP1;ABL1;PTK2B;CALR;SASH1
Positive Regulation of Kinase Activity (GO:0033674)	10/48	0.00311723	0.0383157	3.16856	18.2852	RAP1A;RASSF2;SPDYA;PTK2B;RAPGEF2;LCP2;IQGAP1;HLA-DRB1;MAP3K5;EREG
Positive Regulation of Tumor Necrosis Factor Production (GO:0032760)	15/82	0.0013562	0.0214143	2.70022	17.8297	LY96;PTPRJ;PSEN1;LILRA2;THBS1;HLA-E;IFIH1;PYCARD;TYROBP;OAS1;OAS2;OAS3;LGALS9;PF4;RIGI
Ubiquitin-Dependent Protein Catabolic Process (GO:0006511)	59/455	5.51157e-05	0.00254158	1.81725	17.8201	UBXN1;RNF13;UBE2D3;RNF19B;UBE2D1;TNFAIP3;ARRB1;HERPUD1;RPGR;PSMD8;PSMD9;CHMP1B;ARIH1;FBXO8;SKP1;AREL1;FBXW7;UBE2E1;VPS37C;RAD23A;VPS37B;PPP2R5C;SIRT1;RNF125;CDC34;DDIT3;PELI1;CHMP4B;SQSTM1;VPS28;CHMP5;KLHL18;TSG101;AGAP3;PSMA7;PSMB4;PSMB1;SPOP;FEM1C;RNF130;ZRANB1;SMURF2;CSNK1A1;EDEM1;KLHL28;UBE2A;NTAN1;PSMB8;PSMB9;COPS3;NSFL1C;UBE2S;CHMP2B;MDM2;CHMP2A;UBAP1;CTNNB1;KBTBD8;NFE2L2
Interferon-Mediated Signaling Pathway (GO:0140888)	11/55	0.00277515	0.0359794	3.01112	17.7266	IFITM3;IFITM1;IFITM2;OAS1;IRAK1;OAS2;TRAF3;OAS3;TANK;OASL;JAK1
Positive Regulation of Cell Motility (GO:2000147)	36/249	0.000186124	0.00626587	2.05053	17.6122	GRN;NOTCH1;SEMA3C;ROCK2;CXCR4;NEDD9;THBS1;IGF1R;FAM110A;CDC42;PPP3CA;SDCBP;MGAT5;RACK1;GCNT2;CTSH;PTK2B;MAP4K4;ACVR1;SEMA6B;HSPA8;SEMA4A;HSPA5;INSR;ELP3;SOD2;VEGFA;MYO1E;ADAM17;IL1B;SNAI1;MYADM;CASS4;PHPT1;SOS1;HBEGF
Regulation of Intracellular Signal Transduction (GO:1902531)	42/302	0.000137551	0.00507439	1.96262	17.4506	TRIO;PHLPP1;SGMS1;FAM13A;ARHGEF10L;PTPN22;RPF2;SAMSN1;STYXL1;FGD2;PYCARD;ARHGAP22;AKAP13;FGD4;ARHGAP21;RASSF2;RRAS;SH3BP1;GNA12;ITGAV;SRGAP2;MAP4K4;ACVR1;LYN;VAV3;ARHGAP26;SIRT1;MYO9A;VEGFA;TIAM2;TBCK;ARHGAP10;ARHGAP31;TAOK3;STK24;PIGBOS1;TRAF3;IL1B;PKN2;EZR;CALM2;SQSTM1
Positive Regulation of Epithelial to Mesenchymal Transition (GO:0010718)	10/49	0.00365145	0.041966	3.08715	17.327	SDCBP;TCF7L2;NOTCH1;SMAD3;RGCC;GLIPR2;IL1B;GCNT2;SNAI1;CTNNB1
Positive Regulation of Protein-Containing Complex Assembly (GO:0031334)	18/105	0.00104486	0.01814	2.49758	17.143	HSP90AA1;NEK7;PLEK;BRK1;ISG15;PTPN22;ZDHHC1;MPP7;BBC3;VEGFA;RAP1B;LGALS3;MAPK8;BTK;RACK1;BMF;BID;FNIP2
Plasma Membrane Bounded Cell Projection Assembly (GO:0120031)	39/277	0.000181013	0.00617269	1.98931	17.1418	GALNT11;NOTCH1;SNX10;ASAP1;CDC14A;FGD2;RPGR;RAP1B;FGD4;SDCBP;CFAP298;RAP1A;NEK1;SRGAP2;IFT57;ATP6V1D;PIBF1;RAB8A;MAP4K4;OFD1;GSN;RFX2;SCLT1;RFX3;EMP1;PARVB;EMP3;MTSS1;RAP2B;RILPL2;NME8;STK26;CEP83;RAPGEF2;ATP6V0D1;EZR;RAPGEF6;VCL;ARF6
Lysosomal Transport (GO:0007041)	13/70	0.00240483	0.0315819	2.74864	16.5751	GRN;UBE2Z;IGF2R;SNX16;CHMP1B;VPS53;CHMP2B;CHMP2A;CHMP4B;ARL8B;CHMP5;RAB7A;HSPA1A
Negative Regulation of Cellular Process (GO:0048523)	66/531	7.57475e-05	0.00327003	1.73279	16.4409	RIPOR2;PHB1;IFITM1;TES;BTG1;CXCL8;CELF1;JADE1;PTPRJ;IFI35;YBX1;PEPD;AREG;IPO7;IFIT3;FTH1;RB1CC1;SESN2;RACK1;CYP1B1;ITGAV;CD33;BNIP3L;MAP2K1;TSC22D1;TSC22D2;PPP2R5C;SIRT1;RUNX3;CBFA2T3;EREG;CTTNBP2NL;RHOB;VAMP8;ST7L;KAT2B;IL1B;RAPGEF2;CEBPA;NOTCH1;TOB2;THBS1;TOB1;LMNA;TP53BP2;PTK2B;IGFBP7;SH2B3;S100A11;LYN;NPM1;SMAD3;EIF2AK3;HMGA1;NMI;SOD2;BST2;NFKBIA;NR4A1;RGCC;CTNNB1;CCM2;PTPN6;ANP32B;HSPA1B;HSPA1A
Neutrophil Migration (GO:1990266)	10/50	0.00425569	0.0459298	3.0098	16.432	LGALS3;CXCL8;FCER1G;ITGB2;SRP54;PDE4B;PPBP;PPIB;PPIA;PF4
Protein Catabolic Process (GO:0030163)	18/107	0.00130724	0.0213043	2.44118	16.2091	BNIP3L;HSPA8;HSP90AA1;MANBA;CTSZ;UBE2Z;MALT1;GLB1;CASP3;PSMB1;CAPN2;TRIM24;MDM2;CTSH;STT3B;SQSTM1;CTSD;RAB7A
Macroautophagy (GO:0016236)	25/162	0.000648136	0.0132168	2.20701	16.2025	TSG101;WDR45B;PHB2;MAP1LC3B;CHMP1B;RB1CC1;PIP4K2A;UVRAG;GABARAPL1;VPS37C;STAM;VPS37B;ARHGAP26;SPART;VAMP8;CHMP2B;ATG2A;CHMP2A;ATG4C;CHMP4B;SQSTM1;VPS28;ARL8B;CHMP5;RAB7A
Negative Regulation of Innate Immune Response (GO:0045824)	11/57	0.00371564	0.0424735	2.87989	16.1136	GRN;OAS1;YTHDF3;OAS3;TNFAIP3;ISG15;PTPN6;NMI;SAMHD1;YWHAZ;LYAR
Peptidyl-Lysine Modification (GO:0018205)	15/85	0.00196972	0.0274678	2.58407	16.0984	RANBP2;ESCO1;UHRF2;SIRT1;HDAC9;PIAS1;IFIH1;SENP7;KAT2B;ZMIZ1;BLOC1S1;SUMO2;NDUFAB1;MDM2;TRIM27
Positive Regulation of Tumor Necrosis Factor Superfamily Cytokine Production (GO:1903557)	15/85	0.00196972	0.0274678	2.58407	16.0984	LY96;PTPRJ;PSEN1;LILRA2;THBS1;HLA-E;IFIH1;PYCARD;TYROBP;OAS1;OAS2;OAS3;LGALS9;PF4;RIGI
Positive Regulation of Macroautophagy (GO:0016239)	14/78	0.00232887	0.0311498	2.63704	15.9867	BNIP3L;UVRAG;GNAI3;UBE2A;SIRT1;SESN3;SPTLC2;BAG3;SESN1;SESN2;WAC;ATG2A;PIP4K2A;SLC25A5
Granulocyte Chemotaxis (GO:0071621)	12/64	0.00320485	0.0383157	2.7801	15.9664	LGALS3;CXCL8;ANXA1;FCER1G;ITGB2;SRP54;PDE4B;PPBP;PPIB;PPIA;VEGFA;PF4
Positive Regulation of Protein Phosphorylation (GO:0001934)	26/171	0.00064304	0.0131791	2.16913	15.9416	ROCK2;PELI2;ARRB1;IQGAP1;CAMKK2;MYDGF;RASSF2;RAP1A;RACK1;MAPK1;PTK2B;FNIP2;MAP3K5;PLAUR;BRAF;SIRT1;ACVR2A;EREG;VEGFA;SPDYA;RAPGEF2;LCP2;CCM2;WDFY2;PPIA;HLA-DRB1
Positive Regulation of Macromolecule Biosynthetic Process (GO:0010557)	47/355	0.000186833	0.00626587	1.85529	15.9282	PHB1;PID1;NOTCH1;CXCL8;CITED2;CELF1;ROCK2;IRS2;PTPN22;PSEN1;AREG;ACTG1;MAPK8;HSPH1;NAMPT;DHX36;CTSH;NLRP3;LGALS9;SRPK2;MAP2K1;GSN;SMAD3;INSR;EIF2AK3;ZNF804A;BRAF;MITF;TICAM1;KLF4;MED26;SIRT1;NFKB1;VEGFA;TYROBP;RGCC;IL1B;ERP29;ERCC6;EZR;SOS1;HSPA1B;HSPA1A;LIMS1;PF4;NFE2L2;RIGI
Response to Endoplasmic Reticulum Stress (GO:0034976)	29/196	0.000513002	0.0111844	2.10234	15.9257	HERPUD2;PPP1R15A;PPP1R15B;CXCL8;ITPR1;SELENOK;TANK;THBS1;BBC3;HERPUD1;HSP90B1;MAP3K5;NCK1;BCAP31;PDIA3;JUN;HSPA5;EDEM1;EIF2AK3;TNFRSF10B;PDIA6;PARP8;DDIT3;CREBRF;CALR;STT3B;P4HB;ATF3;NFE2L2
Negative Regulation of Cell Motility (GO:2000146)	22/139	0.000945217	0.0172779	2.27214	15.8234	IFITM1;MCTP1;CITED2;ZMYND8;NEDD9;MITF;PTPRJ;FOXO3;SAP30;RHOB;BST2;SRGAP2C;DUSP10;ING3;RAP2B;STK24;STK26;CYP1B1;SRGAP2;SRGAP1;SRGAP2B;VCL
Regulation of Cytokine Production (GO:0001817)	26/172	0.000703254	0.014198	2.15416	15.6388	PTGER4;MAST2;ZBTB1;HDAC9;IFIH1;RPS6KA5;CASP3;LGALS9;LYN;SRGN;ANXA1;BTN3A1;NFAM1;HLA-B;ISG15;BTN3A2;ATP2B1;EREG;FOXP1;PER1;RGCC;TRAF3;MAPKAPK2;IRF7;HLA-DRB1;RIGI
Regulation of Inflammatory Response (GO:0050727)	35/249	0.000390144	0.00954581	1.98283	15.5632	PTGER4;CEBPA;GRN;CELF1;TNFAIP3;IFI35;AOAH;AHR;UACA;PYCARD;LGALS3;LGALS1;CASP1;NLRP3;MAP3K8;SLC39A8;FEM1C;NLRP1;GPSM3;ANXA1;AREL1;IL18;IL16;NMI;KLF4;NFKB1;FOXP1;NFKBIA;LACC1;IL1B;NINJ1;PDCD4;CCM2;MGLL;BIRC3
Regulation of Response to External Stimulus (GO:0032101)	21/132	0.00114078	0.0196351	2.28534	15.4856	GRN;AREL1;ANXA1;CELF1;CXCR4;PTPN22;SAMHD1;CAMKMT;FOXP1;PYCARD;LACC1;STK24;TRIM5;TRAF3;CASP1;NLRP3;NLRP1;MGLL;CD55;NFE2L2;BIRC3
RNA Catabolic Process (GO:0006401)	14/79	0.0026341	0.0344812	2.59633	15.4202	RNASEH2C;PABPC4;RNASE6;CNOT10;RNASE2;TENT4B;ZFP36L2;SLFN12;ISG20;ZFP36;GRSF1;HSPA1B;SIDT2;HSPA1A
Cellular Response to Unfolded Protein (GO:0034620)	11/58	0.00427297	0.045994	2.81846	15.376	HERPUD2;HSPA5;BAG3;DDIT3;EIF2AK3;TMBIM6;HERPUD1;PARP8;HSPD1;HSPA1A;NFE2L2
Membrane Organization (GO:0061024)	26/173	0.000768329	0.0152092	2.13939	15.3422	TSG101;STX18;STX11;CORO1C;SPAST;TMEM43;CHMP1B;CHORDC1;LMNA;HSPA8;VPS37C;PLAAT3;STAM;VPS37B;SPART;NSFL1C;REEP5;VAPA;CHMP2B;MYADM;CHMP2A;CHMP4B;UBAP1;TMCC1;VPS28;CHMP5
Negative Regulation of NF-kappaB Transcription Factor Activity (GO:0032088)	12/65	0.00366091	0.041966	2.7275	15.3014	PYCARD;NFKBIA;TRAF3;ANXA4;CHORDC1;ERBIN;TNFAIP3;CYP1B1;ARRB1;COMMD1;SIRT1;MTURN
Regulation of Cell-Matrix Adhesion (GO:0001952)	12/65	0.00366091	0.041966	2.7275	15.3014	PEAK1;ROCK2;PLEKHA2;PTK2B;UTRN;THBS1;RHOA;VCL;ACTG1;CORO1C;SLC9A1;MAP4K4
Regulation of Small GTPase Mediated Signal Transduction (GO:0051056)	24/157	0.000942822	0.0172779	2.18148	15.1976	VAV3;TRIO;DENND4A;DENND1A;FAM13A;ARHGEF10L;ARHGAP26;MYO9A;FGD2;EPS8;TIAM2;ARHGAP22;DOCK11;ARHGAP21;AKAP13;ARHGAP10;FGD4;ARHGAP31;SH3BP1;ARHGDIB;ITGAV;SRGAP2;SQSTM1;ARF6
Regulation of MAPK Cascade (GO:0043408)	36/260	0.00043417	0.0103033	1.94866	15.0867	PHLPP1;CD81;ROCK2;PELI2;PTPRJ;IQGAP1;PHB2;IGF1R;MYDGF;PPP3CA;RRAS;TRIM5;MAPK1;LGALS9;SH2B3;MAP4K4;LYN;DUSP2;MAP2K1;INSR;YWHAZ;DUSP6;VEGFA;PER1;SLCO3A1;TAOK3;STK24;IL1B;ERP29;PKN2;CCM2;PTPN6;LAMTOR1;SOS1;PPIA;HLA-DRB1
Negative Regulation of Translation (GO:0017148)	17/102	0.00194918	0.0273695	2.413	15.058	EIF2AK3;CNOT10;YBX1;TOB1;QKI;SYNCRIP;ZFP36;EPRS1;DHX36;AGO2;SERBP1;RACK1;EIF4EBP3;EIF3E;CALR;CPEB3;CPEB2
Positive Regulation of Gene Expression (GO:0010628)	55/436	0.000199701	0.0065885	1.75746	14.9713	PHB1;PID1;CXCL8;CELF1;CITED2;PTPN22;AREG;TENT4B;ACTG1;RPS4X;NAMPT;CTSH;LGALS9;MAP2K1;BTN3A1;NFAM1;DYRK1A;MITF;TICAM1;MED26;EREG;TYROBP;IL1B;ERP29;EZR;PTGER4;NOTCH1;ROCK2;PSEN1;THBS1;MAPK8;POLR2A;DHX36;NLRP3;SRPK2;NPM1;GSN;SMAD3;YTHDF3;EIF2AK3;ZNF804A;BRAF;KLF4;VEGFA;RGCC;AGO2;EIF3E;ERCC6;CPEB3;HSPA1B;HSPA1A;LIMS1;PF4;NFE2L2;RIGI
Regulation of mRNA Stability (GO:0043488)	14/80	0.00297147	0.0371618	2.55685	14.8776	NPM1;YTHDF3;CELF1;ROCK2;HNRNPU;YBX1;ZFP36L2;QKI;ZFP36;MAPKAPK2;DHX36;SERBP1;PABPC1;VIM
Inflammatory Response (GO:0006954)	36/261	0.000467173	0.0107107	1.93989	14.8767	PTGER4;NRROS;CXCL8;PTGER2;C5AR1;ITGB2;CXCR4;F11R;HDAC9;THBS1;PYCARD;PRDX5;ADGRE5;DHX34;IRAK2;CASP3;NAMPT;C3AR1;CASP1;NLRP3;LGALS9;NLRP1;ANXA1;NFAM1;CARD8;IL18;PPBP;FOS;NFKB1;IL1B;NINJ1;MAPKAPK2;PTX3;CD44;MGLL;PF4
Cellular Response to Growth Factor Stimulus (GO:0071363)	23/150	0.00114191	0.0196351	2.18863	14.8281	ACVR1;NOTCH1;SMAD3;CXCL8;ANXA1;SYAP1;IQGAP1;KLF4;ZFP36L2;ACVR2A;VEGFA;NR4A1;ZFP36;RAP1A;MAPKAPK2;RACK1;RAPGEF1;RAPGEF2;CTNNB1;SOS1;MAP2K5;CD44;LIMS1
Regulation of GTPase Activity (GO:0043087)	21/134	0.00138647	0.0217231	2.24465	14.772	VAV3;FGD2;DOCK11;FGD4;RAP1A;LRCH1;SH3BP1;RGS1;RACK1;RAPGEF1;RGS10;RAPGEF2;RSU1;SRGAP2;EVI5;MAPRE2;RAPGEF6;S100A10;NDEL1;MAP4K4;LIMS1
Establishment of Protein Localization to Membrane (GO:0090150)	13/73	0.00352703	0.041486	2.61078	14.7439	NCF1;RFTN1;VPS37C;BRAF;VPS37B;ZDHHC1;ZDHHC14;RAB11A;RAB10;RABGEF1;SDCBP;MYO1E;BID
Positive Regulation of RNA Biosynthetic Process (GO:1902680)	67/555	0.000159862	0.0055446	1.67513	14.6427	PHB1;PHF20;CITED2;SETD7;HMGB2;AHR;AREG;PSMD9;LYL1;ING3;EPC2;MAP3K5;YWHAH;ACVR1;MAP2K1;DYRK1A;NME2;RFX3;MITF;FOS;RUNX3;ARID1B;JMJD6;RUNX1;KAT2B;KAT6B;DDIT3;IL1B;ZNF516;RARA;WAC;IRF7;CREB5;SF3B5;NOTCH1;TAF9;FOXK2;XPC;PSEN1;FOXO3;FOXO1;CAMKK2;RREB1;ATF7IP;TCF7L2;CREBBP;JUN;NPM1;SMAD3;NFYA;ZBTB16;TAF10;HMGA1;NFATC1;GTF2H1;KLF4;TRERF1;NFKB1;KLF2;KLF6;RYBP;MAFB;KANSL1;SNAI1;CTNNB1;HLA-DRB1;NFE2L2
Regulation of Translation (GO:0006417)	29/201	0.000776339	0.0152931	2.04066	14.613	PPP1R15A;YBX1;BZW2;FOXO3;THBS1;TOB1;GSPT1;RPS4X;RPS6KA3;SYNCRIP;DHX36;RACK1;EIF4E;EIF2A;NPM1;YTHDF3;EIF2AK3;ELP3;CNOT10;QKI;EIF1;EPRS1;AGO2;SERBP1;EIF3H;ETF1;EIF3E;CALR;CPEB3
Negative Regulation of Cell Migration (GO:0030336)	27/184	0.000893166	0.016626	2.0804	14.606	IFITM1;MCTP1;CITED2;ZMYND8;NEDD9;PTPRJ;FOXO3;THBS1;CORO1C;SRGAP2C;DUSP10;ING3;ARHGDIB;CYP1B1;SRGAP2;SRGAP1;SRGAP2B;MITF;SAP30;RHOB;BST2;RAP2B;STK24;STK26;EVL;CALR;VCL
Positive Regulation of Protein Kinase Activity (GO:0045860)	15/88	0.00279836	0.03605	2.47748	14.5644	MAP2K1;SYAP1;NEDD9;IQGAP1;RHOA;EREG;RASSF2;RAP1A;CASS4;SPDYA;RAPGEF2;PTK2B;LCP2;CAMK1;MAP3K5
Positive Regulation of Ubiquitin-Dependent Protein Catabolic Process (GO:2000060)	15/88	0.00279836	0.03605	2.47748	14.5644	BCAP31;CEBPA;FBXW7;CSNK1A1;RAD23A;CBFA2T3;SIRT1;HERPUD1;PIAS1;SUMO2;RACK1;MDM2;HSPA1B;HSPA1A;NFE2L2
Protein Localization to Nucleus (GO:0034504)	20/127	0.00167681	0.0252783	2.25689	14.4234	AKIRIN2;NPM1;RAP1GDS1;HNRNPU;CHCHD10;HIKESHI;NUTF2;RPF2;IPO7;PHB2;STK24;LMNA;FAM53C;MDM2;FAM53B;KPNA4;CALR;TAF3;RAN;SKP1
DNA Damage Response (GO:0006974)	53/421	0.000271791	0.00782218	1.75228	14.3871	SETD7;ALKBH7;BBC3;ING3;ZNF83;UIMC1;VAV3;FBXW7;UBE2E2;PPP4R3A;MASTL;SIRT1;FOXP1;PIAS1;RAD51B;SLFN11;RRM2B;DDIT3;MAPKAPK2;WAC;CRY1;IRF7;PPP1R15A;TAF9;ZBTB1;XPC;PSEN1;SAMHD1;TANK;UACA;FOXO1;RBBP5;RBBP8;SUSD6;BID;LDLR;FNIP2;MCL1;LYN;UVRAG;NPM1;CRADD;GADD45A;GTF2H1;UBE2A;FAM111A;TAOK3;SHLD2;SHLD1;SPDYA;NABP1;ERCC6;MNAT1
Positive Regulation of Organelle Organization (GO:0010638)	14/81	0.00334344	0.0396716	2.51855	14.3577	UVRAG;RALA;ANXA1;ANXA2;STX18;PLAUR;CHCHD10;DDHD1;BBC3;PYCARD;TNFSF10;BMF;BID;MCU
Regulation of Angiogenesis (GO:0045765)	30/211	0.000812106	0.0158439	2.0064	14.2773	GRN;BTG1;CXCL8;ROCK2;PDCD6;TNFAIP3;EMC10;THBS1;MYDGF;RRAS;CYP1B1;CTSH;SASH1;TNFSF12;HIPK1;KLF4;SIRT1;QKI;RUNX1;RHOB;VEGFA;RGCC;STIM1;IL1B;NINJ1;AGO2;CTNNB1;CCM2;PTPN6;PF4
Cellular Response to Nitrogen Compound (GO:1901699)	25/169	0.00120879	0.0204843	2.09892	14.1008	KCNE1;ROCK2;PTPN22;AHR;PSEN1;ICAM1;IGF1R;HSP90B1;RAP1B;RAP1A;SESN3;DHX34;SESN1;SESN2;DIAPH1;TYROBP;KCNQ1;MDM2;RAPGEF1;RAPGEF2;CTNNB1;IRF5;VIM;EZR;CHMP5
Protein Stabilization (GO:0050821)	30/212	0.000877899	0.0164171	1.99527	14.0427	USP36;PHB1;GRN;HSP90AB1;CCNH;TAF9;NLK;PHB2;HSPD1;RAB21;RASSF2;BAG3;CHORDC1;POLR2E;MFSD1;CCT8;CCT5;CCT2;CRTAP;HSP90AA1;FBXW7;ATP1B3;COPS3;TYROBP;STK24;SPAG1;CALR;PPIB;HSPA1B;HSPA1A
Positive Regulation of NF-kappaB Transcription Factor Activity (GO:0051092)	17/105	0.00267706	0.034819	2.33036	13.8028	NPM1;IL18;CFLAR;AREG;TANK;MALT1;PYCARD;RPS6KA5;IRAK1;TRIM5;IL1B;BTK;NLRP3;LGALS9;PPIA;HSPA1B;HSPA1A
Plasma Membrane Organization (GO:0007009)	13/75	0.00448725	0.0477933	2.52629	13.6584	CXCR4;BIN3;BIN2;CHMP1B;EPB41L3;CHMP2B;PACSIN2;CHMP2A;CHMP4B;SERINC3;SERINC5;ARL8B;CHMP5
Regulation of Stress Fiber Assembly (GO:0051492)	13/75	0.00448725	0.0477933	2.52629	13.6584	PTGER4;ROCK2;GPR65;ARHGEF10L;F11R;RHOA;ACTG1;SLC9A1;CDC42;RGCC;EVL;PKN2;S100A10
Negative Regulation of Cell Population Proliferation (GO:0008285)	48/379	0.0004508	0.0105743	1.76205	13.5757	CEBPA;IFITM1;PHB1;TES;BTG1;NOTCH1;CXCL8;CELF1;TNFAIP3;PTPRJ;IFI35;TOB2;AREG;THBS1;TOB1;IFIT3;DUSP10;FTH1;RB1CC1;LMNA;CYP1B1;PTK2B;IGFBP7;SH2B3;S100A11;CD33;LYN;NPM1;MAP2K1;SMAD3;HMGA1;NMI;PPP2R5C;SOD2;RUNX3;CBFA2T3;MTSS1;EREG;KAT2B;RGCC;TFDP1;IL1B;RAPGEF2;CTNNB1;CCM2;PTPN6;HSPA1B;HSPA1A
Protein-Containing Complex Assembly (GO:0065003)	42/323	0.000581836	0.0120464	1.81385	13.5119	HSP90AB1;WIPF1;GTF2B;PDCD6;SRP54;CLTA;IL1RAP;TANK;SLC9A1;HSPD1;AP2S1;CASP1;PTK2B;NCK1;CCT2;UVRAG;TCF7L2;CREBBP;HSP90AA1;GPX4;HSPA4;MID1IP1;ADRM1;CHCHD10;PDE4DIP;PILRB;MITF;TBCA;VAMP8;NR4A1;BIN2;OAS1;CAPZA2;CHMP2A;MDM2;SPAG1;CHMP4B;PSMG2;SUGT1;MCU;GAS7;HSPA1A
Positive Regulation of Autophagy (GO:0010508)	16/99	0.00358403	0.0417208	2.32451	13.0899	BNIP3L;PLK2;GNAI3;TICAM1;FOXO3;SIRT1;FOXO1;CAMKK2;SESN3;CCNY;SESN1;RB1CC1;SESN2;ATG2A;WAC;SQSTM1
Modification-Dependent Protein Catabolic Process (GO:0019941)	29/208	0.00134003	0.021324	1.96011	12.9663	RNF13;UBE2D3;RNF19B;UBE2D1;ARRB1;HERPUD1;RPGR;PSMD9;UBB;UBC;ARIH1;FBXO8;RPS27A;RNF130;AREL1;SMURF2;EDEM1;UBE2E1;ISG15;UBE2A;NTAN1;COPS3;NSFL1C;CDC34;RNF125;UBE2S;MDM2;FAU;SQSTM1
Regulation of Cell Population Proliferation (GO:0042127)	86/769	0.000287525	0.00793593	1.53947	12.5532	PHB1;IFITM1;TES;BTG1;CXCL8;CELF1;HMGB2;PTPRJ;IRS2;IFI35;AREG;IFIT3;IGF1R;RPS4X;PPP3CA;ZNF609;CAPNS1;RB1CC1;FTH1;NAMPT;TSPO;CTSH;CYP1B1;ITGAV;CD33;MAP2K1;TSC22D1;PPP2R5C;SIRT1;CBFA2T3;RHOA;PIAS1;EREG;RUNX1;KAT2B;ADAM17;IL1B;IL3RA;RARA;RAPGEF2;HCLS1;SGK3;SLC25A5;SOS1;HBEGF;CEBPA;NOTCH1;TOB2;CSF2RA;THBS1;TOB1;SDCBP;SERTAD1;GRK5;LMNA;GCNT2;PTK2B;IGFBP7;SH2B3;S100A11;LYN;SRPK2;TCF7L2;JUN;NPM1;JUND;SMAD3;INSR;HMGA1;NMI;SOD2;VEGFA;SQLE;RGCC;NR4A3;MDM2;SPDYA;CTNNB1;CCM2;PTPN6;CALR;SLC25A33;HSPA1B;LIMS1;HSPA1A;PF4
Regulation of Phosphatidylinositol 3-Kinase/Protein Kinase B Signal Transduction (GO:0051896)	30/219	0.00148328	0.0227998	1.92063	12.5101	CX3CR1;PHB1;PHLPP1;PDCD6;PTPRJ;THBS1;PIK3R5;IGF1R;MYDGF;RRAS;RACK1;GCNT2;PTK2B;SH2B3;VAV3;OSBPL8;TCF7L2;INSR;IL18;SIRT1;VEGFA;PIK3IP1;DDIT3;IL1B;CASS4;HCLS1;CCM2;PTPN6;SOS1;HBEGF
Cytoskeleton Organization (GO:0007010)	18/117	0.00360867	0.0417208	2.19341	12.3366	ZRANB1;SH3KBP1;MAPKAP1;MAST2;NCOA3;TNFAIP3;NEDD9;FGD2;DIAPH1;ARHGAP10;FGD4;CAPZB;DPYSL2;MICAL1;EPB41L3;PACSIN2;PTK2B;SH3BGRL3
Regulation of Autophagy (GO:0010506)	31/230	0.00162528	0.0246097	1.88514	12.1065	ITPR1;FOXK2;PTPN22;FOXO3;FOXO1;MAPK8;CAPNS1;CASP3;RB1CC1;PIP4K2A;ATP6V1H;BMF;TRIM27;ATP6V1D;EIF4E;RAB8A;MCL1;UVRAG;ATP6V1G1;ATP6V0B;ATP6V0E1;PLK2;TICAM1;CCNY;RHEB;DDIT3;ATG2A;WAC;ATP6V0D1;SOS1;SQSTM1
+ Reg of Phosphatidylinositol 3-Kinase/Prot Kinase B Signal Transduction (GO:0051897)	23/162	0.00317627	0.0383157	1.99837	11.4947	VAV3;CX3CR1;OSBPL8;TCF7L2;PHB1;INSR;IL18;PTPRJ;SIRT1;THBS1;IGF1R;PIK3R5;VEGFA;MYDGF;IL1B;CASS4;GCNT2;HCLS1;PTK2B;CCM2;PTPN6;SOS1;HBEGF
Regulation of Cell Cycle (GO:0051726)	40/318	0.00146742	0.0226418	1.74408	11.3788	ANKRD17;PPP1R15A;RIPOR2;CEBPA;HSP90AB1;ANAPC16;UHRF2;CITED2;JADE1;HNRNPU;TXLNG;IQGAP1;IPO7;SDCBP;ING3;GRK5;TP53BP2;RACK1;EPC2;SRPK2;JUN;JUND;GADD45A;MX2;TSC22D2;NEK7;RAD23A;MASTL;RUNX3;SIRT1;RHOB;KAT2B;NR4A1;RHEB;CKS2;RARA;MDM2;HBP1;CALR;BIRC3
Regulation of Protein Catabolic Process (GO:0042176)	19/129	0.00463813	0.0491424	2.08386	11.1975	PRKCG;NDUFA13;PHB1;HSP90AA1;GPX1;TMF1;TIPARP;PLK2;TNFSF12;TNFAIP3;OAZ1;FOXO1;AZIN1;UBB;CREBRF;MDM2;EZR;VPS28;RAB7A
Negative Regulation of RNA Biosynthetic Process (GO:1902679)	55/470	0.00123488	0.0206219	1.61044	10.7848	PHB1;NDUFA13;THRA;CITED2;MIDEAS;HMGB2;AHR;IKZF1;PHB2;RPS6KA5;YWHAQ;BASP1;UIMC1;CIR1;RFX3;CBFA2T2;SIRT1;CBFA2T3;FOXP1;EREG;KAT6B;PSPC1;DDIT3;RARA;ZNF438;CRY1;ZMYND11;CEBPA;NOTCH1;FOXK2;HDAC9;FOXO1;BTAF1;ZNF706;ATF7IP;HSPA8;TCF7L2;JUN;SMURF2;ZBTB16;SETDB2;HMGA1;FOXN3;KLF4;TRERF1;PER1;GCLC;BHLHE40;MDM2;PDCD4;ZNF217;CTNNB1;CALR;RCOR1;LIMS1
Positive Regulation of DNA-binding Transcription Factor Activity (GO:0051091)	24/174	0.00382673	0.0436205	1.93245	10.7555	NPM1;SMAD3;CAMK1D;IL18;CFLAR;PHB2;AREG;TANK;MALT1;PYCARD;RPS6KA5;RGCC;TFDP1;IRAK1;TRIM5;DDIT3;IL1B;BTK;NLRP3;LGALS9;TRIM27;PPIA;HSPA1B;HSPA1A
Regulation of Transcription by RNA Polymerase II (GO:0006357)	215/2250	0.000373569	0.00935768	1.30968	10.3365	EIF4A1;PHB1;PID1;MAML2;CCNH;ZMYND8;HNRNPU;JMJD1C;IKZF1;GABPB1;RPS6KA3;ZNF609;RPS6KA5;ZMIZ1;NAMPT;EPC2;TRIM27;IER2;ACVR1;RFX2;RFX3;RUNX3;RUNX1;JMJD6;DDIT3;EZR;ATF3;ZBTB1;SUPT4H1;BAZ2B;PPP3R1;PCBP1;DHX36;HIVEP1;LYAR;RREB1;ZNF267;S100A10;HEXIM1;JUN;CREBBP;JUND;GADD45A;LARP7;IRF2BP2;NFATC1;TRERF1;MED13L;FOSL2;MLLT10;AGO2;SNAI1;CREBRF;HBP1;CALR;CPEB3;RCOR1;CSRNP1;PHF20;CITED2;AREG;PPP3CA;MYDGF;ING3;ZNF487;NCOA2;ANXA2;NCOA3;ANXA4;TCF12;IL18;NME2;FOS;MED26;SIRT1;KAT2B;ZEB2;TFEC;RARA;AHRR;HCLS1;JDP2;TMF1;ZNF518A;TRAK1;NPM1;ZNF581;NFYA;NFYC;ELP3;VEGFA;PER1;NR6A1;NFIA;FOSB;ZNF217;CTNNB1;CAMK1;PF4;HSPA1A;CD81;UBE2D3;JADE1;UBE2D1;PRDM1;AHR;ZFP36;CHCHD2;ZNF83;CIR1;TLE4;UBE2E1;MITF;PIAS1;FOXP1;SAP30;KAT6B;ZNF438;ADNP;SQSTM1;NOTCH2;NOTCH1;CREM;PSEN1;FOXO3;FOXO1;SLC9A1;SDCBP;ABL1;NLRP3;MAP2K5;AKIRIN2;SMAD3;SMURF2;HSPA5;ZBTB16;ZBTB10;HMGA1;NFKB1;DRAP1;NFKBIA;NR4A2;CDK8;NR4A1;TFCP2;RGCC;MAFB;NR4A3;CNOT2;MAFG;BHLHE40;MAFF;JMY;MDM2;MNAT1;MXD1;RIGI;MXD4;NFE2L2;THRA;MIDEAS;HMGB2;ARRB1;YBX1;LYL1;TRPS1;LRRFIP1;NCK1;TGIF1;KDM6B;TGIF2;PPP1R12A;ZNF75D;ETV3;YWHAZ;ARID1B;TFDP1;IRF2;CRY1;IRF7;ETF1;IRF5;SOS1;CREB5;CEBPA;GTF2A1;NUFIP1;CEBPD;TAF9;FOXK2;NR2C2;HDAC9;DNAJB1;RBBP8;FNIP2;JAZF1;HES4;H2AZ1;TCF7L2;MGA;TAF10;PEDS1;SOD2;KLF4;ACVR2A;KLF2;MYO1E;KLF7;KLF6;KLF9;CCM2;ERCC6;SSBP2;LPIN2;TAF3
Protein Transport (GO:0015031)	38/308	0.00267094	0.034819	1.70444	10.0994	CALCRL;PDCD6;HIKESHI;ASAP1;STX11;HSP90B1;RPGR;RAB21;ARL5B;CHMP1B;KIF13A;TLK1;ARFIP1;RAB6A;YWHAH;ARL11;TANGO6;NPM1;ARRDC2;STX8;CMTM6;COPZ1;RAB11A;SCAMP2;RAB32;ARL4C;RAB10;PREPL;ARL4A;CHMP2B;ERP29;CHMP2A;GNAS;TSNARE1;SLU7;ABCG1;ARF6;RAB7A
Positive Regulation of Cell Differentiation (GO:0045597)	36/297	0.00453865	0.0482143	1.66902	9.00457	FBN2;RIPOR2;IFITM1;BTG1;HSP90AB1;SYAP1;AREG;RPS6KA3;PPP3CA;SDCBP;ZFP36;RAP1A;RRAS;GLIPR2;DHX36;GCNT2;ACVR1;MSR1;TCF7L2;SMAD3;ZBTB16;IL18;SUCO;ARID1B;RHOA;NFKB1;ACVR2A;RGCC;IL1B;SNAI1;RAPGEF2;CTNNB1;CAMK1;WDFY2;SOS1;PF4
Regulation of DNA-templated Transcription (GO:0006355)	198/2139	0.00293878	0.0371618	1.25566	7.32018	PHB1;CCNH;JMJD1C;IKZF1;PHB2;PSMD9;ZNF609;RPS6KA5;ZMIZ1;GPBP1;EPC2;ACVR1;RFX2;RFX3;RUNX3;EREG;RUNX1;JMJD6;DDIT3;ATF3;SUPT4H1;XPC;BAZ2B;NLK;ZNF706;ZNHIT3;DHX36;HIVEP1;RREB1;ZNF267;JUN;CREBBP;JUND;INSR;SETDB2;IRF2BP2;NFATC1;TRERF1;FOSL2;MLLT10;ZFAT;SNAI1;CREBRF;HBP1;CALR;HLA-DRB1;RCOR1;LIN54;CSRNP1;BTG1;PHF20;CITED2;SETD7;AREG;ING3;UIMC1;ZNF487;NCOA2;ANXA4;TCF12;NME2;FOS;CBFA2T2;MED26;CBFA2T3;SIRT1;KAT2B;ZEB2;IL1B;TFEC;RARA;WAC;AHRR;HCLS1;PRMT9;JDP2;SF3B5;ZNF518A;TRAK1;CAMKK2;BTAF1;NPM1;ZNF581;NFYA;NFYC;ELP3;GTF2H1;VEGFA;PER1;NR6A1;RYBP;NFIA;FOSB;ZNF217;CTNNB1;LIMS1;ZNF331;NDUFA13;JADE1;PRDM1;AHR;ZNF83;BASP1;CIR1;SLC39A8;MAP3K5;MAP2K1;DYRK1A;MITF;PIAS1;FOXP1;SAP30;PSPC1;KAT6B;ZNF438;ADNP;NOTCH1;CREM;PSEN1;FOXO3;FOXO1;HSPA8;SMAD3;SMURF2;DENND4A;ZBTB16;ZBTB10;HMGA1;FOXN3;ZBTB11;FOXN2;NFKB1;NR4A2;NR4A1;GCLC;TFCP2;MAFB;NR4A3;CNOT2;MAFG;BHLHE40;MAFF;JMY;MDM2;MNAT1;MXD1;MXD4;NFE2L2;PRR7;THRA;MIDEAS;CHD7;HMGB2;ARRB1;YBX1;LYL1;YWHAQ;TRPS1;LRRFIP1;YWHAH;TGIF2;ZNF75D;ETV3;ARID1B;TFDP1;IRF2;ZNF516;CRY1;IRF7;ETF1;IRF5;ZMYND11;SOS1;CREB5;CEBPA;CEBPD;TAF9;FOXK2;NR2C2;HDAC9;POLR2A;RBBP8;HES4;ATF7IP;TCF7L2;MGA;TAF10;PEDS1;SOD2;KLF4;KLF2;KLF7;KLF6;KANSL1;KLF9;PDCD4;ERCC6;SSBP2
Gene Ontology Biological Process (GO:BP 2025) enrichment results generated using EnrichR for differentially expressed genes in active BD versus remission BD monocytes. The table includes the enriched GO:BP term (Term) , the number of input genes overlapping with each pathway (Overlap), the enrichment p-value (P.value) and corresponding multiple-testing–corrected value (Adjusted.P.value). Effect size estimates are provided through the Odds.Ratio, and overall term relevance through the EnrichR Combined.Score. The final column (Genes) lists the specific genes contributing to each enriched pathway. Directionality in the header (“Upregulated” or “Downregulated”) reflects the log₂FC sign of the genes used for the enrichment: pathways under “Upregulated” were obtained from genes with positive log₂FC in the comparison, whereas “Downregulated” corresponds to enrichment using only negatively regulated genes.

### Sheet: Supplementary Table 18.
Supplementary Table 18. GO:BP enriched terms in remission vs active BD monocytes.
Term - Classical monocytes - Downregulated in Remission BD patients	Overlap	P.value	Adjusted.P.value	Old.P.value	Old.Adjusted.P.value	Odds.Ratio	Combined.Score	Genes
Positive Regulation of Pyroptotic Inflammatory Response (GO:0140639)	2025-03-06	3.12063e-05	0.00921834	0	0	85.181	883.744	GBP5;GBP2;GBP1
Cellular Response to Interleukin-9 (GO:0071355)	2025-03-07	5.41369e-05	0.0114229	0	0	63.8825	627.582	STAT1;STAT3;JAK3
Interleukin-9-Mediated Signaling Pathway (GO:0038113)	2025-03-07	5.41369e-05	0.0114229	0	0	63.8825	627.582	STAT1;STAT3;JAK3
Iron Ion Transmembrane Transport (GO:0034755)	2025-04-11	5.74678e-06	0.00652508	0	0	48.8757	589.777	SLC25A37;SLC25A28;SLC11A1;SLC11A2
Cellular Response to Interleukin-15 (GO:0071350)	2025-03-09	0.000127684	0.0188589	0	0	42.5841	381.807	IL15RA;STAT3;JAK3
Interleukin-15-Mediated Signaling Pathway (GO:0035723)	2025-03-09	0.000127684	0.0188589	0	0	42.5841	381.807	IL15RA;STAT3;JAK3
Defense Response to Protozoan (GO:0042832)	2025-04-15	2.2907e-05	0.00845841	0	0	31.0964	332.236	SLC11A1;GBP2;GBP1;GBP4
Regulation of Type II Interferon-Mediated Signaling Pathway (GO:0060334)	2025-03-12	0.000325791	0.0370149	0	0	28.3851	227.911	NLRC5;PARP9;PTPN2
Cellular Response to Type II Interferon (GO:0071346)	6/47	1.77181e-05	0.00845841	0	0	12.6045	137.905	GBP5;STAT1;IRF1;GBP2;GBP1;GBP4
Positive Regulation of Erythrocyte Differentiation (GO:0045648)	2025-04-27	0.000263644	0.0324502	0	0	14.8632	122.486	STAT1;STAT3;ACVR1B;HIF1A
Response to Type II Interferon (GO:0034341)	6/60	7.27439e-05	0.0134303	0	0	9.5638	91.1293	GBP5;STAT1;SLC11A1;GBP2;GBP1;GBP4
Cell Surface Receptor Signaling Pathway via JAK-STAT (GO:0007259)	5/47	0.000220183	0.0295645	0	0	10.2086	85.9671	IFNAR2;STAT1;STAT3;IL31RA;JAK3
Cellular Response to Mechanical Stimulus (GO:0071260)	5/53	0.000389036	0.0410433	0	0	8.9298	70.1154	CNN2;MAP3K1;IRF1;CASP2;TLR8
Cell Surface Receptor Signaling Pathway via STAT (GO:0097696)	5/55	0.000462717	0.0455622	0	0	8.57174	65.8172	IFNAR2;STAT1;STAT3;IL31RA;JAK3
Cellular Response to Cytokine Stimulus (GO:0071345)	14/289	8.83558e-06	0.00652508	0	0	4.48968	52.2451	IFNAR2;GBP5;IL4R;STAT1;STAT3;IL31RA;HIF1A;SBNO2;BAG4;IRF1;GBP2;JAK3;GBP1;GBP4
Regulation of Innate Immune Response (GO:0045088)	6/86	0.000530202	0.0489443	0	0	6.44705	48.6253	GBP5;IRF1;CD300E;TLR8;PARP9;SLC15A4
Term - Classical monocytes - Upregulated in Remission BD patients	Overlap	P.value	Adjusted.P.value	Old.P.value	Old.Adjusted.P.value	Odds.Ratio	Combined.Score	Genes
Negative Regulation of Ferroptosis (GO:0110076)	2025-04-08	0.000136853	0.00804138	0	0	24.9974	222.392	GPX4;FTH1;SQSTM1;NFE2L2
Microvillus Assembly (GO:0030033)	2025-06-14	7.52346e-06	0.00108509	0	0	18.793	221.71	RAP1B;STK26;RAPGEF2;EZR;RAPGEF6;MAP4K4
Regulation of Ferroptosis (GO:0110075)	2025-05-11	3.23878e-05	0.00314865	0	0	20.8561	215.605	GPX4;FTH1;SQSTM1;TMEM164;NFE2L2
PERK-mediated Unfolded Protein Response (GO:0036499)	2025-03-06	0.00105376	0.0259192	0	0	24.9662	171.153	DDIT3;EIF2AK3;NFE2L2
Definitive Hemopoiesis (GO:0060216)	2025-03-06	0.00105376	0.0259192	0	0	24.9662	171.153	LYL1;HIPK1;ZFP36L2
Morphogenesis of an Endothelium (GO:0003159)	2025-03-06	0.00105376	0.0259192	0	0	24.9662	171.153	CTNNB1;CCM2;RHOB
Regulation of Translation in Response to Endoplasmic Reticulum Stress (GO:0036490)	2025-04-09	0.000238797	0.011818	0	0	19.9969	166.772	PPP1R15A;SESN2;EIF2AK3;NCK1
Microvillus Organization (GO:0032528)	2025-05-13	8.4574e-05	0.00583377	0	0	15.6405	146.674	RAP1B;STK26;RAPGEF2;RAPGEF6;MAP4K4
Negative Regulation of Inclusion Body Assembly (GO:0090084)	2025-04-10	0.000385831	0.0143219	0	0	16.6632	130.975	DNAJB1;DNAJB6;HSPA1B;HSPA1A
Regulation of DNA-templated Transcription Initiation (GO:2000142)	2025-04-10	0.000385831	0.0143219	0	0	16.6632	130.975	JUN;THRA;MITF;FOXO1
Regulation of Inclusion Body Assembly (GO:0090083)	2025-04-10	0.000385831	0.0143219	0	0	16.6632	130.975	DNAJB1;DNAJB6;HSPA1B;HSPA1A
Cellular Response to Granulocyte Macrophage Colony-Stimulating Factor Stimulus (GO:0097011)	2025-03-07	0.00179114	0.0352999	0	0	18.7237	118.426	ZFP36;FCAR;ZFP36L2
Cellular Response to Prostaglandin E Stimulus (GO:0071380)	2025-03-07	0.00179114	0.0352999	0	0	18.7237	118.426	PTGER4;GNG2;PTGER2
Leukocyte Aggregation (GO:0070486)	2025-03-07	0.00179114	0.0352999	0	0	18.7237	118.426	SEMA4D;IL1B;CD44
Positive Regulation of Microtubule Nucleation (GO:0090063)	2025-03-07	0.00179114	0.0352999	0	0	18.7237	118.426	PDE4DIP;HSPA1B;HSPA1A
Regulation of Nucleotide-Binding Oligomerization Domain Containing 2 Signaling Pathway (GO:0070432)	2025-03-07	0.00179114	0.0352999	0	0	18.7237	118.426	NAGK;HSPA1B;HSPA1A
Response to Angiotensin (GO:1990776)	2025-03-07	0.00179114	0.0352999	0	0	18.7237	118.426	SMAD3;ROCK2;NFKB1
Response to Granulocyte Macrophage Colony-Stimulating Factor (GO:0097012)	2025-03-07	0.00179114	0.0352999	0	0	18.7237	118.426	ZFP36;FCAR;ZFP36L2
Host-Mediated Suppression of Symbiont Invasion (GO:0046597)	2025-06-19	5.75783e-05	0.0045674	0	0	11.5619	112.872	FCN1;IFITM3;IFITM1;GSN;IFITM2;PTX3
Response to Interferon-Alpha (GO:0035455)	2025-06-19	5.75783e-05	0.0045674	0	0	11.5619	112.872	IFITM3;IFITM1;IFITM2;OAS1;MX2;FCAR
Chaperone Cofactor-Dependent Protein Refolding (GO:0051085)	2025-07-25	3.27468e-05	0.00314865	0	0	9.75218	100.708	DNAJB1;HSPA8;SDF2L1;HSPA5;HSPE1;HSPA1B;HSPA1A
Regulation of Cell Junction Assembly (GO:1901888)	2025-07-25	3.27468e-05	0.00314865	0	0	9.75218	100.708	RAP1B;SRGAP2C;MYO1E;ROCK2;SNAI1;RAPGEF2;SRGAP2B
Regulation of Response to Cytokine Stimulus (GO:0060759)	2025-05-16	0.000260567	0.0121585	0	0	11.3731	93.8583	IFIH1;IRAK2;SH2B3;MAP2K5;RIGI
Response to Unfolded Protein (GO:0006986)	10/44	5.27997e-06	0.000797778	0	0	7.39843	89.9027	DNAJB1;HSPA8;HSP90AA1;HSP90AB1;HSPH1;DDIT3;STT3B;HSPE1;HERPUD1;HSPA1A
Negative Regulation of Transmembrane Transport (GO:0034763)	2025-04-12	0.000854823	0.0239752	0	0	12.4961	88.2801	IL1B;IRS2;THBS1;CTTNBP2NL
Positive Regulation of Granulocyte Macrophage Colony-Stimulating Factor Production (GO:0032725)	2025-04-12	0.000854823	0.0239752	0	0	12.4961	88.2801	IL1B;IL18;LILRA2;RIGI
Wound Healing, Spreading of Epidermal Cells (GO:0035313)	2025-04-12	0.000854823	0.0239752	0	0	12.4961	88.2801	ADAM17;ITGAV;ITGA5;ARHGAP24
Chondroitin Sulfate Proteoglycan Biosynthetic Process (GO:0050650)	2025-03-08	0.00278372	0.0477445	0	0	14.9782	88.1311	CSGALNACT1;CSGALNACT2;XYLT1
Chondroitin Sulfate Proteoglycan Metabolic Process (GO:0050654)	2025-03-08	0.00278372	0.0477445	0	0	14.9782	88.1311	CSGALNACT1;CSGALNACT2;XYLT1
Regulation of Endoplasmic Reticulum Unfolded Protein Response (GO:1900101)	2025-03-08	0.00278372	0.0477445	0	0	14.9782	88.1311	HSPA5;PIGBOS1;CREBRF
Regulation of Endothelial Cell Development (GO:1901550)	2025-03-08	0.00278372	0.0477445	0	0	14.9782	88.1311	ROCK2;IL1B;VCL
Negative Regulation of Viral Process (GO:0048525)	13/66	1.19458e-06	0.0002369	0	0	6.18823	84.3934	IFITM3;HEXIM1;SRPK2;IFITM1;IFITM2;ISG15;IFIH1;ISG20;ZFP36;OAS1;OAS2;PTX3;TRIM27
ERK1 and ERK2 Cascade (GO:0070371)	2025-06-22	0.000143372	0.00812358	0	0	9.3926	83.1251	PTGER4;MAP2K1;MAPK1;ITGAV;DUSP6;ZFP36L2
Negative Regulation of Apoptotic Signaling Pathway (GO:2001234)	14/74	7.81473e-07	0.00019074	0	0	5.89236	82.8588	ACVR1;TCF7L2;GPX1;PLAUR;IFI6;AREG;THBS1;HERPUD1;NR4A2;LGALS3;PPIF;ITGAV;SOS1;HSPA1A
Calcineurin-Mediated Signaling (GO:0097720)	2025-05-17	0.000357444	0.0143219	0	0	10.4248	82.7368	PPP3CA;PPP3R1;NFATC3;CALM1;CALM2
Regulation of Cell Migration (GO:0030334)	52/479	1.89601e-11	6.01605e-08	0	0	3.1754	78.3964	IFITM1;MCTP1;CITED2;IGF1R;FAM110A;SRGAP2C;PPP3CA;DUSP10;CYP1B1;SRGAP2B;SEMA6B;ACVR1;ANXA1;MITF;SAP30;RHOB;ADAM17;IL1B;MYADM;SGK3;SOS1;VCL;HBEGF;FBN2;NOTCH1;SEMA3C;ROCK2;CXCR4;NEDD9;FOXO3;THBS1;CORO1C;MGAT5;LMNA;GCNT2;PTK2B;SRGAP2;SRGAP1;SASH1;MAP4K4;SEMA4A;HSPA8;YTHDF3;SEMA4D;HSPA5;INSR;VEGFA;MYO1E;STK26;SNAI1;CASS4;RIGI
Positive Regulation of Protein Tyrosine Kinase Activity (GO:0061098)	2025-04-13	0.00119716	0.0279308	0	0	11.1071	74.7262	ADAM17;FBXW7;CASS4;NEDD9
Regulation of Actomyosin Structure Organization (GO:0110020)	2025-04-13	0.00119716	0.0279308	0	0	11.1071	74.7262	PTGER4;AKAP13;ROCK2;SLC9A1
Response to Muramyl Dipeptide (GO:0032495)	2025-04-13	0.00119716	0.0279308	0	0	11.1071	74.7262	NAGK;ERBIN;VIM;CHMP5
Regulation of Adaptive Immune Response (GO:0002819)	2025-05-18	0.000479261	0.0159271	0	0	9.6224	73.5465	AKIRIN2;IRF7;AHR;TRIM27;SAMSN1
Positive Regulation of Cell Migration (GO:0030335)	40/344	5.61954e-10	8.9154e-07	0	0	3.39682	72.3509	NOTCH1;SEMA3C;ROCK2;CXCR4;NEDD9;THBS1;IGF1R;FAM110A;SRGAP2C;PPP3CA;ZNF609;RRAS;MGAT5;GCNT2;ABL1;PTK2B;S100A11;SASH1;MAP4K4;ACVR1;SEMA6B;HSPA8;SEMA4A;HSPA5;SEMA4D;PRKCE;INSR;RAB11A;RHOB;VEGFA;FOXP1;MYO1E;ADAM17;IL1B;SNAI1;MYADM;CASS4;RAPGEF2;SOS1;HBEGF
Cellular Response to Steroid Hormone Stimulus (GO:0071383)	2025-06-24	0.000242095	0.011818	0	0	8.34811	69.5079	HSPA8;MAPK1;AREG;TRERF1;HSPA1B;HSPA1A
Negative Regulation of Extrinsic Apoptotic Signaling Pathway in Absence of Ligand (GO:2001240)	2025-06-24	0.000242095	0.011818	0	0	8.34811	69.5079	IL1B;IFI6;HSPA1B;MAP2K5;HSPA1A;MCL1
Negative Regulation of Signal Transduction in Absence of Ligand (GO:1901099)	2025-06-24	0.000242095	0.011818	0	0	8.34811	69.5079	IL1B;IFI6;HSPA1B;MAP2K5;HSPA1A;MCL1
Cellular Response to Glucose Starvation (GO:0042149)	9/43	3.17774e-05	0.00314865	0	0	6.64987	68.8711	SESN3;CHKA;HSPA5;SESN1;SESN2;EIF2AK3;PLIN2;FOXO3;YWHAZ
mRNA Transcription (GO:0009299)	9/43	3.17774e-05	0.00314865	0	0	6.64987	68.8711	NCOA2;TFCP2;THRA;C5AR1;TAF4B;TAF3;HIPK3;S100A10;EREG
Regulation of Granulocyte Macrophage Colony-Stimulating Factor Production (GO:0032645)	2025-04-14	0.00162507	0.0346617	0	0	9.99584	64.1953	IL1B;IL18;LILRA2;RIGI
Cellular Response to Starvation (GO:0009267)	20/141	5.1099e-07	0.000135114	0	0	4.19391	60.7569	HSPA8;GABARAPL1;CHKA;HSPA5;WDR45B;EIF2AK3;FOXO3;YWHAZ;FOXO1;MAP1LC3B;SMDT1;SESN3;SESN1;STK26;SESN2;JMY;MAPK1;PLIN2;XPR1;MCU
Reg of Endoplasmic Reticulum Stress-Induced Intrinsic Apoptotic Sgnlng Pway (GO:1902235)	2025-06-26	0.00038767	0.0143219	0	0	7.51252	59.0135	DDIT3;EIF2AK3;BBC3;HERPUD1;NCK1;HSPA1A
Positive Regulation of Transmembrane Transport (GO:0034764)	2025-04-15	0.00214873	0.039871	0	0	9.08665	55.8182	SLC38A1;NR4A3;ARL6IP1;AZIN1
Regulation of Golgi Organization (GO:1903358)	2025-04-15	0.00214873	0.039871	0	0	9.08665	55.8182	MAP2K1;MYO5A;PDE4DIP;MAPK1
Regulation of Establishment of Cell Polarity (GO:2000114)	2025-04-15	0.00214873	0.039871	0	0	9.08665	55.8182	RAP1B;RIPOR2;GSN;ROCK2
Negative Regulation of Programmed Cell Death (GO:0043069)	40/382	1.17486e-08	6.21304e-06	0	0	3.01333	55.022	NOTCH2;TNFAIP8;ARL6IP1;CITED2;IFI6;PSEN1;PEPD;THBS1;IFIT3;FOXO1;MALT1;IGF1R;HSP90B1;BAG3;FTH1;PTK2B;MAP4K4;MCL1;ANXA1;HSPA5;GPX4;SEMA4D;PLK2;ANXA5;PLAUR;YWHAZ;HIPK3;NFKB1;VEGFA;GCLC;PPIF;MDM2;CTNNB1;SOS1;SQSTM1;CD44;HSPA1B;HSPA1A;NFE2L2;BIRC3
Negative Regulation of Extrinsic Apoptotic Signaling Pathway (GO:2001237)	12/72	1.86009e-05	0.00227003	0	0	5.03732	54.868	LGALS3;TCF7L2;GPX1;IL1B;IFI6;ITGAV;AREG;THBS1;MAP2K5;HSPA1B;MCL1;HSPA1A
Negative Regulation of Viral Genome Replication (GO:0045071)	9/48	7.95133e-05	0.005734	0	0	5.79581	54.7101	IFITM3;IFIH1;SRPK2;ISG20;IFITM1;IFITM2;OAS1;OAS2;ISG15
Regulation of Cell-Substrate Junction Assembly (GO:0090109)	2025-05-21	0.00103377	0.0259192	0	0	7.81698	53.7382	ROCK2;PEAK1;VCL;CORO1C;SLC9A1
Positive Regulation of Cell Motility (GO:2000147)	29/249	1.28279e-07	5.08787e-05	0	0	3.36756	53.4401	NOTCH1;SEMA3C;ROCK2;CXCR4;NEDD9;THBS1;IGF1R;FAM110A;PPP3CA;MGAT5;GCNT2;PTK2B;MAP4K4;ACVR1;SEMA6B;HSPA8;SEMA4A;HSPA5;SEMA4D;INSR;VEGFA;MYO1E;ADAM17;IL1B;SNAI1;MYADM;CASS4;SOS1;HBEGF
Integrated Stress Response Signaling (GO:0140467)	7/34	0.000270642	0.0124456	0	0	6.4984	53.3825	JUN;MAFB;CEBPD;DDIT3;EIF2AK3;FOS;NFE2L2
Phosphorylation (GO:0016310)	33/298	5.98114e-08	2.71116e-05	0	0	3.19095	53.0722	ROCK2;MAST2;TESK2;NLK;RPS6KA5;IRAK2;NEK1;TLK1;MAPK1;PTK2B;MAP3K8;FNIP2;MAP4K3;NADK;MAP4K4;PRKCG;CDK17;SRPK2;PRKCE;INSR;PLK2;EIF2AK3;OXSR1;HIPK1;RUNX3;YWHAZ;HIPK3;TBCK;STK26;SIK3;SGK3;SIK2;CAMK1
Regulation of Phosphorylation (GO:0042325)	11/65	3.56162e-05	0.00332383	0	0	5.12547	52.4987	DHX34;SESN2;GRB10;CCNYL1;PSEN1;DYNLL1;AREG;THBS1;FNIP2;EREG;CORO1C
Epidermal Growth Factor Receptor Signaling Pathway (GO:0007173)	9/49	9.41001e-05	0.00611111	0	0	5.65062	52.3878	ADAM17;ERBIN;MAPK1;PTK2B;CTNNB1;SOS1;AREG;EREG;HBEGF
Regulation of Extrinsic Apoptotic Signaling Pathway in Absence of Ligand (GO:2001239)	2025-06-28	0.000593928	0.0177786	0	0	6.82885	50.7298	IL1B;IFI6;MAP2K5;HSPA1B;MCL1;HSPA1A
Regulation of p38MAPK Cascade (GO:1900744)	7/35	0.00032713	0.0140966	0	0	6.26599	50.2855	PER1;PHLPP1;DUSP10;IL1B;RELL1;EZR;SASH1
Cellular Response to Peptide Hormone Stimulus (GO:0071375)	14/94	1.46201e-05	0.00201693	0	0	4.41466	49.1489	INSR;SYAP1;MYO5A;IRS2;HDAC9;FOXO1;NFKB1;NR4A2;RAB10;KAT2B;NR4A3;TBC1D4;LPIN2;SLC25A33
Negative Regulation of Release of Cytochrome C From Mitochondria (GO:0090201)	2025-04-16	0.00277813	0.0477445	0	0	8.329	49.0243	GPX1;IFI6;PPIF;SOS1
Positive Regulation of Lymphocyte Chemotaxis (GO:0140131)	2025-04-16	0.00277813	0.0477445	0	0	8.329	49.0243	ADAM17;NEDD9;PTK2B;OXSR1
Regulation of Establishment of Endothelial Barrier (GO:1903140)	2025-04-16	0.00277813	0.0477445	0	0	8.329	49.0243	ROCK2;IL1B;VCL;VEGFA
De Novo' Post-Translational Protein Folding (GO:0051084)	7/36	0.000392691	0.0143219	0	0	6.04961	47.444	DNAJB1;HSPA8;SDF2L1;HSPA5;HSPE1;HSPA1B;HSPA1A
Cellular Response to Heat (GO:0034605)	7/36	0.000392691	0.0143219	0	0	6.04961	47.444	DNAJB1;HSP90AA1;HSP90AB1;BAG3;THBS1;HSPA1B;HSPA1A
Response to Interferon-Beta (GO:0035456)	2025-06-29	0.000724631	0.0210941	0	0	6.5316	47.2225	IFITM3;IFITM1;IFITM2;OAS1;CALM1;XAF1
Positive Regulation of Interferon-Beta Production (GO:0032728)	7/37	0.000468345	0.0159271	0	0	5.84765	44.8299	IFIH1;HSP90AA1;OAS1;OAS2;IRF7;ISG15;RIGI
Regulation of Cellular Component Biogenesis (GO:0044087)	7/37	0.000468345	0.0159271	0	0	5.84765	44.8299	RAP1B;HSPA8;HSP90AA1;NOTCH1;ROCK2;RAPGEF2;EZR
Regulation of Release of Cytochrome C From Mitochondria (GO:0090199)	7/37	0.000468345	0.0159271	0	0	5.84765	44.8299	GPX1;IFI6;PLAUR;PPIF;BID;SOS1;BBC3
Positive Regulation of Phosphate Metabolic Process (GO:0045937)	2025-05-23	0.00160342	0.0346099	0	0	6.9477	44.7127	DHX34;GRB10;AREG;THBS1;EREG
Regulation of Heterotypic Cell-Cell Adhesion (GO:0034114)	2025-05-23	0.00160342	0.0346099	0	0	6.9477	44.7127	IL1B;GCNT2;MYADM;CD44;MAP2K5
Cellular Response to Insulin Stimulus (GO:0032869)	15/108	1.73071e-05	0.00219661	0	0	4.07141	44.6406	INSR;SYAP1;MYO5A;IRS2;BAIAP2;HDAC9;FOXO1;IGF1R;RAB10;KAT2B;TBC1D4;NAMPT;GRB10;LPIN2;SLC25A33
Regulation of Focal Adhesion Assembly (GO:0051893)	9/53	0.000176837	0.00951025	0	0	5.13586	44.3753	PEAK1;ROCK2;THBS1;VCL;CORO1C;SLC9A1;MAP4K4;S100A10;VEGFA
Positive Regulation of Nitric Oxide Biosynthetic Process (GO:0045429)	2025-06-30	0.000876497	0.0239752	0	0	6.25913	44.0616	HSP90AA1;HSP90AB1;SMAD3;INSR;IL1B;NFATC3
mRNA Transcription by RNA Polymerase II (GO:0042789)	7/38	0.000555177	0.0169642	0	0	5.65872	42.419	NCOA2;TFCP2;THRA;C5AR1;TAF4B;TAF3;S100A10
Regulation of Erythrocyte Differentiation (GO:0045646)	7/38	0.000555177	0.0169642	0	0	5.65872	42.419	ZFP36;MAFB;HMGB2;FOXO3;ACVR2A;HSPA1B;HSPA1A
Regulation of Intrinsic Apoptotic Signaling Pathway (GO:2001242)	8/46	0.000340433	0.0140966	0	0	5.28077	42.1685	SGMS1;DDIT3;EIF2AK3;PLAUR;PPIF;BID;BBC3;HERPUD1
Positive Regulation of Transcription by RNA Polymerase II (GO:0045944)	76/983	6.12879e-09	5.59056e-06	0	0	2.20241	41.6482	PID1;ELL;THRA;CRTC1;CITED2;HMGB2;ARRB1;AHR;AREG;PPP3CA;ZNF609;RPS6KA5;NAMPT;IER2;NCK1;ACVR1;NCOA2;NCOA3;IL18;RFX3;MITF;FOS;MED26;JMJD6;KAT2B;DDIT3;IRF2;IRF7;SOS1;SQSTM1;ATF3;NOTCH2;GTF2A1;NOTCH1;FOXO3;FOXO1;SLC9A1;PPP3R1;ABL1;MAP2K5;S100A10;AKIRIN2;TCF7L2;JUN;SMAD3;HSPA5;NFYC;NFATC3;ELL2;TRERF1;NFKB1;ACVR2A;MED13L;VEGFA;NR4A2;MLLT10;MYO1E;PER1;KLF7;KLF6;TFCP2;RGCC;NR4A3;NFIA;MAFF;CREBRF;TAF4B;CTNNB1;CCM2;ERCC6;CAMK1;SSBP2;TAF3;LPIN2;RIGI;NFE2L2
Response to Insulin (GO:0032868)	12/82	7.04818e-05	0.00532473	0	0	4.31545	41.2564	RAB10;KAT2B;TBC1D4;INSR;SYAP1;GRB10;MYO5A;IRS2;HDAC9;LPIN2;SLC25A33;FOXO1
Positive Regulation of Nitric Oxide Metabolic Process (GO:1904407)	6/31	0.00105174	0.0259192	0	0	6.00845	41.2018	HSP90AA1;HSP90AB1;SMAD3;INSR;IL1B;NFATC3
Negative Regulation of DNA-templated Transcription (GO:0045892)	77/1006	7.48955e-09	5.59056e-06	0	0	2.17906	40.7697	THRA;CITED2;MIDEAS;HMGB2;ZBTB20;IKZF1;PRDM1;AHR;AREG;ZFP36;RPS6KA5;YWHAQ;BASP1;TRPS1;TRIM27;LRRFIP1;NCK1;TGIF1;TLE4;KLF12;RFX3;MITF;CBFA2T2;YWHAZ;RUNX3;CBFA2T3;FOXP1;SAP30;EREG;KAT2B;DDIT3;IRF2;ZNF438;IRF7;EZR;ATF3;JDP2;NOTCH1;PSEN1;FOXO3;HDAC9;FOXO1;DNAJB1;LYAR;FNIP2;MAP2K5;HEXIM1;ATF7IP;HSPA8;TCF7L2;JUN;SMAD3;SEMA4D;ZBTB16;ZBTB10;NFATC3;FOXN3;TRERF1;NFKB1;VEGFA;NR4A2;PER1;KLF7;GCLC;MAFB;NR6A1;NR4A3;MAFF;MDM2;PDCD4;SNAI1;CREBRF;FOSB;CTNNB1;CPEB3;TAF3;HSPA1A
Regulation of Protein Ubiquitination (GO:0031396)	15/113	2.99168e-05	0.00314865	0	0	3.86268	40.2378	PRKCG;HSP90AA1;HSP90AB1;FBXW7;ISG15;ARRB1;MALT1;UBB;CHORDC1;CTNNB1;SQSTM1;SASH1;HSPA1B;BIRC3;HSPA1A
Positive Regulation of Neuron Apoptotic Process (GO:0043525)	7/39	0.000654334	0.0194037	0	0	5.4816	40.1905	SRPK2;FBXW7;DDIT3;CTNNB1;FOXO3;BBC3;MCL1
Protein Phosphorylation (GO:0006468)	36/373	4.76937e-07	0.000135114	0	0	2.73802	39.8543	ROCK2;MAST2;TESK2;NLK;IGF1R;RPS6KA5;IRAK2;ABL1;NEK1;TLK1;MAPK1;PTK2B;MAP3K8;FNIP2;MAP4K3;MAP4K4;PRKCG;CDK17;SRPK2;PRKCE;INSR;PLK2;EIF2AK3;OXSR1;HIPK1;RUNX3;YWHAZ;HIPK3;TBCK;ABI3;PEAK1;STK26;SIK3;SGK3;SIK2;CAMK1
Regulation of Cell-Matrix Adhesion (GO:0001952)	10/65	0.000183222	0.0096894	0	0	4.56857	39.3117	PEAK1;ROCK2;PLEKHA2;PTK2B;UTRN;THBS1;VCL;CORO1C;SLC9A1;MAP4K4
Positive Regulation of Phosphorylation (GO:0042327)	13/94	6.50776e-05	0.00503637	0	0	4.04318	38.9759	SEMA4D;ROCK2;PELI2;PLAUR;ARRB1;AREG;THBS1;ACVR2A;EREG;VEGFA;DHX34;GRB10;WDFY2
Purine Ribonucleoside Triphosphate Metabolic Process (GO:0009205)	6/32	0.00125265	0.0281892	0	0	5.77705	38.6051	HSPA8;GNAI3;GIMAP7;NADK;HSPA1B;HSPA1A
Regulation of Cell Migration Involved in Sprouting Angiogenesis (GO:0090049)	6/32	0.00125265	0.0281892	0	0	5.77705	38.6051	NOTCH1;ANXA1;HDAC9;THBS1;MAP2K5;VEGFA
Response to Steroid Hormone (GO:0048545)	6/32	0.00125265	0.0281892	0	0	5.77705	38.6051	HSPA8;JUN;AREG;THBS1;HSPA1B;HSPA1A
Glycosaminoglycan Biosynthetic Process (GO:0006024)	2025-05-25	0.00237504	0.0428181	0	0	6.25228	37.7809	CSGALNACT1;IL1B;CSGALNACT2;GCNT2;XYLT1
Regulation of Cardiac Muscle Hypertrophy (GO:0010611)	2025-05-25	0.00237504	0.0428181	0	0	6.25228	37.7809	NOTCH1;NR4A3;ROCK2;ARRB1;SLC9A1
Positive Regulation of DNA-templated Transcription (GO:0045893)	91/1274	8.80957e-09	5.59056e-06	0	0	2.03519	37.7475	PID1;ELL;THRA;CRTC1;PHF20;CITED2;HMGB2;ARRB1;AHR;AREG;PSMD9;PPP3CA;LYL1;ZNF609;RPS6KA5;NAMPT;EPC2;IER2;NCK1;ACVR1;NCOA2;MAP2K1;NCOA3;IL18;RFX3;MITF;FOS;RUNX3;ARID1B;JMJD6;KAT2B;DDIT3;IL1B;IRF2;ZNF516;IRF7;SOS1;SQSTM1;ATF3;CREB5;NOTCH2;GTF2A1;NOTCH1;PSEN1;FOXO3;FOXO1;SLC9A1;PPP3R1;ABL1;LYAR;MAP2K5;S100A10;ATF7IP;AKIRIN2;TCF7L2;JUN;SMAD3;HSPA5;ZBTB16;NFYC;EIF2AK3;NFATC3;TRERF1;NFKB1;ACVR2A;MED13L;VEGFA;NR4A2;MLLT10;MYO1E;PER1;KLF7;KLF6;TFCP2;RGCC;RYBP;MAFB;NR4A3;NFIA;MAFF;SNAI1;CREBRF;CTNNB1;CCM2;ERCC6;CAMK1;SSBP2;TAF3;LPIN2;RIGI;NFE2L2
Intracellular Signaling Cassette (GO:0141124)	34/354	1.10593e-06	0.00023394	0	0	2.71836	37.2819	MCTP1;CEBPD;CXCR4;PIK3R5;IGF1R;PPP1CB;ZFP36;IRAK2;CHORDC1;C3AR1;PDE4B;MAPK1;MAP3K8;MAP2K5;MAP4K4;JUN;MAP2K1;SMAD3;EIF2AK3;ARHGEF18;FOS;ARHGAP27;DUSP6;NFKB1;TIAM2;ADAM17;ARHGAP31;MAFB;DDIT3;RAPGEF2;PDE7B;MCU;NFE2L2;BIRC3
Positive Regulation of Epithelial to Mesenchymal Transition (GO:0010718)	8/49	0.000531342	0.0166926	0	0	4.89361	36.8983	TCF7L2;NOTCH1;SMAD3;RGCC;IL1B;GCNT2;SNAI1;CTNNB1
ERBB Signaling Pathway (GO:0038127)	9/58	0.000357773	0.0143219	0	0	4.61059	36.5878	ADAM17;ERBIN;MAPK1;PTK2B;CTNNB1;SOS1;AREG;EREG;HBEGF
Positive Regulation of Carbohydrate Metabolic Process (GO:0045913)	6/34	0.00174113	0.0352999	0	0	5.36385	34.0777	INSR;PRXL2C;ZBTB20;IRS2;PSEN1;NFKB1
Regulation of Interferon-Beta Production (GO:0032648)	8/51	0.000700991	0.0205949	0	0	4.66551	33.8857	IFIH1;HSP90AA1;OAS1;OAS2;TRAF3;IRF7;ISG15;RIGI
Regulation of Apoptotic Process (GO:0042981)	56/704	2.70011e-07	9.51937e-05	0	0	2.23932	33.8693	USP36;TNFAIP8;ARL6IP1;CITED2;IFIT3;IGF1R;LGALS3;RASSF2;TRIM24;CYP1B1;EPC2;PHLDA1;HSP90AA1;ANXA1;ANXA5;PLAUR;YWHAZ;DUSP6;RHOB;PPIF;SOS1;SQSTM1;CD44;BIRC3;NOTCH2;PHLPP1;IFI6;PSEN1;FOXO3;THBS1;FOXO1;MALT1;HSP90B1;UBB;BAG3;PTK2B;BID;MCL1;MAP4K4;JUN;SEMA4D;CRADD;HSPA5;PLK2;TNFRSF10B;HIPK3;NFKB1;VEGFA;GCLC;RYBP;STK26;JMY;MDM2;CTNNB1;HSPA1B;HSPA1A
Positive Regulation of Cell Differentiation (GO:0045597)	29/297	4.88452e-06	0.000774929	0	0	2.75744	33.7219	FBN2;RIPOR2;IFITM1;BTG1;HSP90AB1;SYAP1;AREG;PPP3CA;ZFP36;RRAS;GCNT2;ACVR1;MSR1;TCF7L2;SMAD3;ZBTB16;IL18;SUCO;ARID1B;NFKB1;ACVR2A;RGCC;IL1B;SNAI1;RAPGEF2;CTNNB1;CAMK1;WDFY2;SOS1
Positive Regulation of Cellular Component Organization (GO:0051130)	14/111	9.62986e-05	0.00611111	0	0	3.63772	33.6419	GPX1;AHNAK;INSR;AREG;MPP7;IGF1R;BBC3;VEGFA;LGALS3;IL1B;CAMK1;BID;FNIP2;S100A10
Positive Regulation of Cytokine Production (GO:0001819)	31/325	3.77308e-06	0.000630104	0	0	2.69048	33.5977	PTGER4;FCN1;ROCK2;LILRA2;MALT1;IFIH1;PDE4B;CYP1B1;TRIM27;PIBF1;AKIRIN2;ANXA1;RFTN1;EIF2AK3;IL18;ISG15;BTN3A2;TICAM1;EREG;FOXP1;LACC1;SLC7A5;RGCC;TRAF3;DDIT3;IL1B;IRF7;CCM2;HSPA1B;HSPA1A;RIGI
Phagocytosis (GO:0006909)	10/71	0.000383795	0.0143219	0	0	4.11791	32.389	MSR1;ANXA1;GSN;BIN2;ELMO1;ANXA11;ITGAV;LDLR;JMJD6;CORO1C
Defense Response to Virus (GO:0051607)	21/198	2.87739e-05	0.00314865	0	0	3.00554	31.4261	IFITM3;IFITM1;IFITM2;CARD8;MX2;RNASE6;IFI6;DDX60L;ISG15;RNASE2;IFIT3;IFI44L;IFIH1;ISG20;OAS1;OAS2;TRAF3;IRF2;IRF7;RIGI;NCK1
Positive Regulation of Small GTPase Mediated Signal Transduction (GO:0051057)	8/53	0.000911746	0.0245167	0	0	4.45769	31.2045	NOTCH2;AKAP13;NOTCH1;SEMA4D;ARRB1;ITGAV;MAPRE2;MAP4K4
Intrinsic Apoptotic Signaling Pathway (GO:0097193)	14/115	0.000141462	0.00812358	0	0	3.49292	30.9595	PPP1R15A;CARD8;IFI6;TNFRSF10B;HSPE1;FHIT;UACA;BBC3;DDIT3;JMY;CYP1B1;CYCS;FNIP2;MCL1
Regulation of Interleukin-8 Production (GO:0032677)	11/83	0.000342086	0.0140966	0	0	3.8405	30.6489	FCN1;ANXA1;DDIT3;IL1B;ARRB1;LILRA2;CD33;MAP2K5;HSPA1B;HSPA1A;RIGI
Positive Regulation of Cell-Substrate Adhesion (GO:0010811)	10/73	0.000481879	0.0159271	0	0	3.98677	30.4502	PLEKHA2;NCOA3;MYADM;ABL1;CASS4;NEDD9;PTK2B;RSU1;UTRN;S100A10
Negative Regulation of Cell Motility (GO:2000146)	16/139	9.55852e-05	0.00611111	0	0	3.28279	30.3839	IFITM1;MCTP1;CITED2;NEDD9;MITF;FOXO3;SAP30;RHOB;SRGAP2C;DUSP10;STK26;CYP1B1;SRGAP2;SRGAP1;SRGAP2B;VCL
Cellular Response to Ketone (GO:1901655)	7/45	0.00157977	0.0345697	0	0	4.61464	29.7666	PTGER4;GNG2;ROCK2;PTGER2;AHR;AREG;TRERF1
Positive Regulation of Cell-Matrix Adhesion (GO:0001954)	7/45	0.00157977	0.0345697	0	0	4.61464	29.7666	RRAS;PLEKHA2;PTK2B;UTRN;MAP4K4;S100A10;VEGFA
Regulation of Nitric Oxide Biosynthetic Process (GO:0045428)	7/45	0.00157977	0.0345697	0	0	4.61464	29.7666	HSP90AA1;HSP90AB1;SMAD3;ROCK2;INSR;IL1B;NFATC3
Negative Regulation of Transcription by RNA Polymerase II (GO:0000122)	56/732	9.37926e-07	0.000212574	0	0	2.14333	29.7486	THRA;CITED2;HMGB2;ZBTB20;PRDM1;AREG;ZFP36;TRPS1;TRIM27;LRRFIP1;NCK1;TLE4;TGIF1;KLF12;MITF;RUNX3;YWHAZ;SAP30;KAT2B;DDIT3;IRF2;IRF7;EZR;ATF3;JDP2;NOTCH1;PSEN1;FOXO3;HDAC9;DNAJB1;FNIP2;LYAR;MAP2K5;HEXIM1;TCF7L2;JUN;SMAD3;SEMA4D;ZBTB16;ZBTB10;NFKB1;VEGFA;NR4A2;KLF7;PER1;MAFB;NR6A1;NR4A3;MAFF;SNAI1;MDM2;CREBRF;FOSB;CPEB3;TAF3;HSPA1A
Negative Regulation of Apoptotic Process (GO:0043066)	40/475	3.6147e-06	0.000630104	0	0	2.35744	29.5398	NOTCH2;TNFAIP8;NOTCH1;ARL6IP1;CITED2;IFI6;PSEN1;THBS1;FOXO1;MALT1;IFIT3;HSP90B1;IGF1R;BAG3;PTK2B;MCL1;MAP4K4;PRKCG;ANXA1;SEMA4D;HSPA5;PLK2;ANXA5;PLAUR;YWHAZ;HIPK3;NFKB1;VEGFA;NR4A2;GCLC;MDM2;PPIF;CTNNB1;ITGA5;SOS1;HSPA1B;CD44;HSPA1A;NFE2L2;BIRC3
Regulation of Gene Expression (GO:0010468)	78/1127	4.00655e-07	0.000127128	0	0	1.94482	28.6476	USP36;PID1;BTG1;CELF1;CITED2;CHD7;ZBTB20;JMJD1C;AHR;AREG;YBX3;AFF1;LYL1;RPS6KA5;NAMPT;KDM6A;NCOA2;MBNL1;MAP2K1;GPX1;FBXW7;RFX3;MITF;BTN3A2;TICAM1;MED26;RUNX3;PTBP2;FOXP1;SAP30;SLC7A5;KAT2B;TRAF3;DDIT3;IL1B;IRF2;ZNF516;MYADM;EZR;NOTCH2;NOTCH1;AHNAK;ROCK2;PSEN1;NLK;TOB2;HDAC9;POLR2A;GCNT2;ABL1;ATF7IP;SRPK2;MSR1;GSN;SMAD3;TIPARP;DENND4A;INSR;NFYC;EIF2AK3;FOXN3;ZBTB11;FOXN2;NFKB1;VEGFA;PER1;RGCC;RYBP;MAFB;NFIA;SNAI1;UBAP2;ERCC6;SSBP2;HSPA1B;RIGI;NFE2L2;HSPA1A
Positive Regulation of Myeloid Cell Differentiation (GO:0045639)	6/37	0.00272837	0.0477445	0	0	4.84401	28.5993	HMGB2;FOXO3;ACVR2A;MTURN;HSPA1B;HSPA1A
MAPK Cascade (GO:0000165)	14/119	0.000203896	0.0106059	0	0	3.35916	28.5458	PTGER4;MAP2K1;ZFP36L2;DUSP6;PPP1CB;ZFP36;RAPGEF2;MAPK1;MAP3K8;ITGAV;CCM2;MAP2K5;MAP4K3;MAP4K4
Protein Modification Process (GO:0036211)	44/545	3.58168e-06	0.000630104	0	0	2.25597	28.2891	ROCK2;MAST2;TESK2;NLK;THBS1;PPP1CB;PPP3CA;RPS6KA5;IRAK2;GCNT2;ABL1;NEK1;TLK1;MAPK1;PTK2B;MAP3K8;FNIP2;MAP4K3;MAP4K4;PRKCG;CDK17;SRPK2;ANXA1;PRKCE;PLK2;INSR;EIF2AK3;OXSR1;HIPK1;RUNX3;YWHAZ;HIPK3;CTTNBP2NL;TPST1;TBCK;SDHAF2;UBE2S;STK26;SIK3;SGK3;SIK2;CAMK1;STT3B;PTPN4
Cellular Response to Nitrogen Compound (GO:1901699)	18/169	9.93639e-05	0.00616846	0	0	3.01187	27.7595	CRTC1;ROCK2;AHR;PSEN1;IGF1R;HSP90B1;RAP1B;DIAPH1;SESN3;DHX34;SESN1;SESN2;MDM2;RAPGEF2;CTNNB1;VIM;EZR;CHMP5
Regulation of Viral Genome Replication (GO:0045069)	9/66	0.000945105	0.0250042	0	0	3.96184	27.5911	IFITM3;IFIH1;SRPK2;ISG20;IFITM1;IFITM2;OAS1;OAS2;ISG15
Cellular Response to Tumor Necrosis Factor (GO:0071356)	11/87	0.000516217	0.0165269	0	0	3.63761	27.533	ZFP36;PID1;TRAF3;ERBIN;PTK2B;FOXO3;YBX3;FCAR;ZFP36L2;BIRC3;NFE2L2
Positive Regulation of Biosynthetic Process (GO:0009891)	11/87	0.000516217	0.0165269	0	0	3.63761	27.533	HSP90AA1;HSP90AB1;SMAD3;RGCC;IL1B;INSR;NFATC3;ZBTB20;SUCO;VIM;FOXO1
Regulation of ERK1 and ERK2 Cascade (GO:0070372)	22/223	5.68566e-05	0.0045674	0	0	2.7729	27.105	NOTCH2;MAP2K1;NOTCH1;FBXW7;C5AR1;ARRB1;YWHAZ;MTURN;DUSP6;VEGFA;PPP3CA;DUSP10;RRAS;GPR183;IL1B;NAMPT;PRXL2C;GCNT2;RAPGEF2;PTK2B;EZR;CD44
Cellular Response to Chemical Stress (GO:0062197)	12/100	0.000474597	0.0159271	0	0	3.42952	26.2463	VKORC1L1;GPX1;STK26;SESN2;ABL1;LRRC8D;FOXO3;NLK;FOXO1;HSPA1B;NFE2L2;HSPA1A
Transcription by RNA Polymerase II (GO:0006366)	20/200	0.00010109	0.00616846	0	0	2.81054	25.8555	POLR2J3;NCOA2;GTF2A1;ELL;THRA;CEBPD;CCNH;C5AR1;ELL2;MED26;NFKB1;TFCP2;POLR2A;PCF11;TRIM24;TAF4B;ERCC6;MNAT1;TAF3;S100A10
Response to Lipopolysaccharide (GO:0032496)	17/161	0.000170678	0.00933725	0	0	2.97997	25.8534	GCH1;HMGB2;IL18;ERBIN;PPBP;TICAM1;NFKB1;FCAR;FOXP1;ZFP36;ADAM17;IL1B;PDE4B;PELI1;PDCD4;VIM;CHMP5
Extrinsic Apoptotic Signaling Pathway (GO:0097191)	9/68	0.00117504	0.0279308	0	0	3.82714	25.8196	SMAD3;CRADD;BAG3;G0S2;TNFRSF10B;ITGAV;BID;HIPK1;MCL1
Positive Regulation of Type I Interferon Production (GO:0032481)	9/68	0.00117504	0.0279308	0	0	3.82714	25.8196	IFIH1;HSP90AA1;OAS1;OAS2;TRAF3;IRF7;ISG15;TICAM1;RIGI
Cellular Response to Unfolded Protein (GO:0034620)	8/58	0.00166482	0.0349833	0	0	4.01088	25.6617	HSPA5;BAG3;DDIT3;EIF2AK3;HERPUD1;PARP8;HSPA1A;NFE2L2
Negative Regulation of Protein Modification by Small Protein Conjugation or Removal (GO:1903321)	8/58	0.00166482	0.0349833	0	0	4.01088	25.6617	PRKCG;CHORDC1;CTNNB1;ARRB1;ISG15;SQSTM1;HSPA1B;HSPA1A
RNA Catabolic Process (GO:0006401)	10/79	0.000907975	0.0245167	0	0	3.63895	25.4883	SLFN12;ISG20;ZFP36;PABPC4;RNASE6;RNASE2;ZFP36L2;HSPA1B;SIDT2;HSPA1A
Small GTPase-mediated Signal Transduction (GO:0007264)	19/188	0.000129984	0.00778187	0	0	2.84166	25.4275	ROCK2;PLK2;NCOA3;ARHGEF18;ARHGAP27;RHOB;EPS8;TIAM2;RAP1B;ABR;ARHGAP31;RRAS;RASGEF1B;CHORDC1;CDC42EP3;ELMO1;RAPGEF2;SOS1;RAPGEF6
Cellular Response to Lipopolysaccharide (GO:0071222)	14/125	0.00034147	0.0140966	0	0	3.17658	25.3563	PRKCE;HMGB2;IL18;PPBP;TICAM1;NFKB1;FCAR;ZFP36;IRAK2;IL1B;PDE4B;PDCD4;VIM;CHMP5
Negative Regulation of Cellular Component Organization (GO:0051129)	10/80	0.00100246	0.0259192	0	0	3.58678	24.7678	LGALS3;DNAJB1;HSPA8;MCTP1;DNAJB6;HSPA5;AREG;HSPA1B;VEGFA;HSPA1A
Regulation of Intracellular Signal Transduction (GO:1902531)	27/302	4.92028e-05	0.00433668	0	0	2.49429	24.7423	TRIO;PHLPP1;SGMS1;ARHGEF10L;RPF2;SAMSN1;ARHGAP22;AKAP13;FGD4;RASSF2;RRAS;ITGAV;SRGAP2;MAP4K4;ACVR1;ARHGAP27;ARHGAP26;VEGFA;TIAM2;TBCK;ARHGAP31;PIGBOS1;TRAF3;IL1B;EZR;CALM2;SQSTM1
Regulation of Bone Mineralization (GO:0030500)	8/59	0.00186199	0.0362459	0	0	3.93203	24.7172	FBN2;PPP3CA;ANKH;PTK2B;ISG15;SGMS2;ATP2B1;ACVR2A
Negative Regulation of Cytokine Production (GO:0001818)	19/191	0.000160055	0.00890974	0	0	2.79166	24.3991	PTGER4;ANXA1;ARRB1;ATP2B1;HDAC9;THBS1;NFKB1;ZFP36;RPS6KA5;RNF125;RGCC;DDIT3;PDCD4;TRIM27;EZR;XAF1;PIBF1;MAP2K5;CD33
Inflammatory Response (GO:0006954)	24/261	8.19985e-05	0.00578181	0	0	2.56747	24.1569	PTGER4;ANXA1;NRROS;PTGER2;CARD8;C5AR1;NFATC3;IL18;CXCR4;PPBP;FOS;HDAC9;THBS1;NFKB1;ADGRE5;DHX34;IRAK2;IL1B;NAMPT;NINJ1;C3AR1;PTX3;CD44;MGLL
Positive Regulation of ERK1 and ERK2 Cascade (GO:0070374)	16/153	0.000293077	0.0130976	0	0	2.94516	23.9591	NOTCH2;MAP2K1;NOTCH1;FBXW7;C5AR1;ARRB1;MTURN;VEGFA;GPR183;IL1B;NAMPT;PRXL2C;GCNT2;RAPGEF2;PTK2B;CD44
Negative Regulation of Intrinsic Apoptotic Signaling Pathway (GO:2001243)	8/60	0.00207711	0.0393943	0	0	3.85621	23.8189	PLAUR;PPIF;MDM2;SNAI1;YBX3;HERPUD1;HSPA1A;NFE2L2
Cellular Response to Oxygen-Containing Compound (GO:1901701)	32/384	4.11175e-05	0.0037276	0	0	2.31567	23.3861	PID1;CRTC1;ROCK2;HMGB2;AHR;PSEN1;FOXO1;FCAR;IGF1R;HSP90B1;RAP1B;ZFP36;GNG2;SESN3;SESN1;SESN2;PDE4B;PTK2B;NCOA3;IL18;PPBP;FOS;TICAM1;NFKB1;NR4A3;IL1B;MDM2;PDCD4;RAPGEF2;VIM;EZR;CHMP5
Positive Regulation of Macromolecule Biosynthetic Process (GO:0010557)	30/355	5.48962e-05	0.0045674	0	0	2.34832	23.0372	PID1;NOTCH1;CITED2;CELF1;ROCK2;IRS2;PSEN1;AREG;HSPH1;NAMPT;SRPK2;MAP2K1;GSN;SMAD3;INSR;EIF2AK3;MITF;TICAM1;MED26;NFKB1;VEGFA;RGCC;IL1B;ERCC6;EZR;SOS1;HSPA1B;HSPA1A;NFE2L2;RIGI
Negative Regulation of Cell Migration (GO:0030336)	18/184	0.00029003	0.0130976	0	0	2.73756	22.2988	IFITM1;MCTP1;CITED2;NEDD9;MITF;FOXO3;THBS1;SAP30;CORO1C;RHOB;SRGAP2C;DUSP10;STK26;CYP1B1;SRGAP2;SRGAP1;SRGAP2B;VCL
Establishment of Protein Localization to Membrane (GO:0090150)	9/73	0.00195128	0.0377526	0	0	3.52722	22.0073	RAB10;RABGEF1;MYO1E;NCF1;RFTN1;VPS37C;BID;ZDHHC14;RAB11A
Regulation of Cytokine Production (GO:0001817)	17/172	0.000375231	0.0143219	0	0	2.76689	21.8251	PTGER4;ANXA1;MAST2;ZBTB20;ISG15;BTN3A2;ATP2B1;HDAC9;EREG;FOXP1;IFIH1;PER1;RPS6KA5;RGCC;TRAF3;IRF7;RIGI
Negative Regulation of Cell Population Proliferation (GO:0008285)	31/379	7.63323e-05	0.00563261	0	0	2.26651	21.4874	IFITM1;BTG1;NOTCH1;CELF1;TOB2;AREG;THBS1;IFIT3;DUSP10;FTH1;LMNA;CYP1B1;PTK2B;SH2B3;S100A11;CD33;MAP2K1;SMAD3;PPP2R5C;RUNX3;CBFA2T3;MTSS1;EREG;KAT2B;RGCC;IL1B;RAPGEF2;CTNNB1;CCM2;HSPA1B;HSPA1A
Positive Regulation of Vasculature Development (GO:1904018)	12/109	0.00103307	0.0259192	0	0	3.10985	21.3809	BTG1;STIM1;RRAS;IL1B;NINJ1;CYP1B1;CXCR4;HIPK1;THBS1;SASH1;RHOB;VEGFA
Negative Regulation of Gene Expression (GO:0010629)	30/364	8.64932e-05	0.00583921	0	0	2.28395	21.3674	PTGER4;NOTCH2;NOTCH1;CITED2;CELF1;ROCK2;PSEN1;HDAC9;ZFP36L2;ZFP36;RPS6KA5;TRIM27;MSR1;SMAD3;YTHDF3;TIPARP;FBXW7;EIF2AK3;ATP2B1;NFKB1;PTBP2;VEGFA;FOXP1;KAT2B;SLC7A5;RGCC;MYADM;CPEB3;HSPA1B;HSPA1A
Regulation of Protein Localization (GO:0032880)	11/97	0.00129469	0.0289299	0	0	3.21295	21.3645	RABGAP1L;HSP90AA1;HSP90AB1;DNAJB6;FBXW7;NEDD9;CTNNB1;RAB9A;KCNAB2;CAMK1;RAB11A
+ Reg of Phosphatidylinositol 3-Kinase/Prot Kinase B Signal Transduction (GO:0051897)	16/162	0.000556027	0.0169642	0	0	2.76231	20.7027	OSBPL8;TCF7L2;SEMA4D;INSR;IL18;THBS1;IGF1R;PIK3R5;VEGFA;IL1B;CASS4;GCNT2;PTK2B;CCM2;SOS1;HBEGF
Positive Regulation of Protein Serine/Threonine Kinase Activity (GO:0071902)	9/75	0.0023579	0.0428181	0	0	3.41998	20.6908	MAP2K1;RGCC;CCNY;INSR;SYAP1;RAPGEF2;CAMK1;THBS1;PIK3R5
Cellular Response to Molecule of Bacterial Origin (GO:0071219)	13/123	0.000953516	0.0250042	0	0	2.97274	20.6765	HMGB2;IL18;AHR;PPBP;TICAM1;NFKB1;FCAR;ZFP36;IL1B;PDE4B;PDCD4;VIM;CHMP5
Response to Cytokine (GO:0034097)	13/123	0.000953516	0.0250042	0	0	2.97274	20.6765	IFITM3;IFITM1;IFITM2;PID1;GCH1;MX2;CXCR4;ISG15;IRAK2;IL1B;XAF1;MAP4K3;MCL1
Protein Localization to Cell Periphery (GO:1990778)	14/136	0.000802873	0.0231592	0	0	2.88851	20.5873	ROCK2;MYO5A;ATP1B3;TTC7A;RAB11A;HSP90B1;RAB10;PACS1;EPB41L3;MYADM;RAPGEF2;EZR;RAPGEF6;S100A10
Regulation of Phosphatidylinositol 3-Kinase/Protein Kinase B Signal Transduction (GO:0051896)	20/219	0.000341799	0.0140966	0	0	2.53966	20.2697	OSBPL8;TCF7L2;PHLPP1;SEMA4D;INSR;IL18;THBS1;PIK3R5;VEGFA;IGF1R;RRAS;DDIT3;IL1B;GCNT2;CASS4;PTK2B;CCM2;SOS1;SH2B3;HBEGF
Regulation of Protein Phosphorylation (GO:0001932)	14/137	0.000863218	0.0239752	0	0	2.86487	20.2112	SEMA4D;ROCK2;PELI2;EIF2AK3;PLAUR;ARRB1;ACVR2A;CORO1C;VEGFA;CHORDC1;SESN2;CCNYL1;WDFY2;FNIP2
Cellular Response to Lipid (GO:0071396)	21/234	0.000311325	0.0137199	0	0	2.49285	20.1289	HSPA8;PID1;ROCK2;NCOA3;IL18;HMGB2;PPBP;AHR;TICAM1;AREG;NFKB1;FCAR;ZFP36;IL1B;PDE4B;PDCD4;PTK2B;VIM;HSPA1B;HSPA1A;CHMP5
Positive Regulation of Endothelial Cell Migration (GO:0010595)	10/88	0.0020858	0.0393943	0	0	3.21756	19.8607	ADAM17;RRAS;ROCK2;ABL1;PTK2B;THBS1;SASH1;FOXP1;RHOB;VEGFA
Regulation of Endothelial Cell Migration (GO:0010594)	10/88	0.0020858	0.0393943	0	0	3.21756	19.8607	RRAS;ROCK2;ABL1;PTK2B;PRCP;THBS1;SASH1;FOXP1;RHOB;VEGFA
Positive Regulation of Angiogenesis (GO:0045766)	13/126	0.00119296	0.0279308	0	0	2.89336	19.4762	BTG1;HIPK1;THBS1;RHOB;VEGFA;STIM1;RRAS;IL1B;NINJ1;CYP1B1;CTNNB1;ITGA5;SASH1
Regulation of Cell Adhesion (GO:0030155)	14/142	0.00122542	0.0281892	0	0	2.75224	18.4523	RIPOR2;SEMA4D;ROCK2;IL18;PLAUR;CXCR4;VEGFA;PPP1CB;PPP3CA;MYADM;PTK2B;ITGAV;RSU1;CYTH1
Regulation of Small GTPase Mediated Signal Transduction (GO:0051056)	15/157	0.00114942	0.0279308	0	0	2.65966	18.0019	TRIO;DENND4A;ARHGEF18;ARHGEF10L;ARHGAP27;ARHGAP26;EPS8;TIAM2;ARHGAP22;AKAP13;FGD4;ARHGAP31;ITGAV;SRGAP2;SQSTM1
Positive Regulation of Developmental Process (GO:0051094)	21/245	0.000573501	0.0173306	0	0	2.36906	17.6821	ACVR1;NCOA2;HSP90AB1;INSR;NCOA3;ZBTB16;NFATC3;CXCR4;PSEN1;AREG;ARID1B;VEGFA;SAP30;CORO1C;PPP3CA;BASP1;SHLD2;CTNNB1;CAMK1;CPEB3;MCU
Plasma Membrane Bounded Cell Projection Assembly (GO:0120031)	23/277	0.000502323	0.0164317	0	0	2.2907	17.4008	GALNT11;GSN;NOTCH1;RFX2;SCLT1;RFX3;EMP1;MTSS1;CDC14A;RPGR;RAP1B;FGD4;RILPL2;NME8;STK26;RAPGEF2;NEK1;EZR;SRGAP2;RAPGEF6;PIBF1;VCL;MAP4K4
Protein Localization to Plasma Membrane (GO:0072659)	13/132	0.00182341	0.0357141	0	0	2.74662	17.323	ROCK2;MYO5A;ATP1B3;TTC7A;RAB11A;HSP90B1;RAB10;PACS1;EPB41L3;RAPGEF2;EZR;RAPGEF6;S100A10
Regulation of Transcription by RNA Polymerase II (GO:0006357)	125/2250	1.67456e-05	0.00219661	0	0	1.55247	17.0731	PID1;CCNH;CRTC1;ZBTB20;JMJD1C;IKZF1;PRDM1;AHR;ZFP36;ZNF609;RPS6KA5;NAMPT;EPC2;TRIM27;IER2;ACVR1;TLE4;RFX2;RFX3;MITF;RUNX3;FOXP1;SAP30;JMJD6;DDIT3;ZNF438;EZR;SQSTM1;ATF3;NOTCH2;NOTCH1;BAZ2B;PSEN1;FOXO3;FOXO1;SLC9A1;PPP3R1;ABL1;LYAR;MAP2K5;S100A10;HEXIM1;AKIRIN2;JUN;SMAD3;HSPA5;ZBTB16;ZBTB10;NFATC3;TRERF1;NFKB1;MED13L;NR4A2;MLLT10;TFCP2;RGCC;MAFB;NR4A3;MAFF;JMY;MDM2;SNAI1;CREBRF;MNAT1;CPEB3;RIGI;NFE2L2;THRA;PHF20;CITED2;MIDEAS;HMGB2;ARRB1;AREG;PPP3CA;LYL1;TRPS1;LRRFIP1;ZNF487;NCK1;TGIF1;NCOA2;KLF12;NCOA3;IL18;FOS;MED26;YWHAZ;ARID1B;KAT2B;IRF2;IRF7;AHRR;SOS1;JDP2;CREB5;GTF2A1;CEBPD;ZNF518A;HDAC9;DNAJB1;RBBP8;FNIP2;TCF7L2;SEMA4D;MGA;NFYC;PEDS1;ACVR2A;VEGFA;MYO1E;PER1;KLF7;KLF6;NR6A1;NFIA;FOSB;CTNNB1;CCM2;ERCC6;CAMK1;SSBP2;TAF3;LPIN2;HSPA1A
Positive Regulation of Metabolic Process (GO:0009893)	14/147	0.00170702	0.0352999	0	0	2.64808	16.8763	PID1;CAMK1D;THRA;INSR;IL18;CXCR4;G0S2;THBS1;IGF1R;VEGFA;OAS1;ZNF516;GRB10;LDLR
Positive Regulation of Apoptotic Process (GO:0043065)	25/313	0.000520861	0.0165269	0	0	2.19787	16.616	TNFAIP8;BTG1;FOXO3;THBS1;FOXO1;BBC3;LGALS3;RASSF2;CYP1B1;BID;PHLDA1;MCL1;SRPK2;JUN;CRADD;TNFRSF10B;DUSP6;RHOB;RYBP;RGCC;DDIT3;JMY;PDCD4;CTNNB1;SQSTM1
Positive Regulation of MAPK Cascade (GO:0043410)	28/362	0.000416052	0.0150015	0	0	2.12597	16.55	NOTCH2;NOTCH1;ROCK2;PELI2;C5AR1;ARRB1;THBS1;PIK3R5;IGF1R;RASSF2;NAMPT;GCNT2;PTK2B;SASH1;MAP2K1;FBXW7;INSR;MTURN;VEGFA;SLCO3A1;GPR183;IL1B;PRXL2C;RAPGEF2;RELL1;CCM2;SOS1;CD44
Cellular Response to Growth Factor Stimulus (GO:0071363)	14/150	0.00206498	0.0393943	0	0	2.58926	16.0085	ACVR1;NOTCH1;SMAD3;ANXA1;SYAP1;ZFP36L2;ACVR2A;VEGFA;ZFP36;RAPGEF2;CTNNB1;SOS1;MAP2K5;CD44
Positive Regulation of RNA Biosynthetic Process (GO:1902680)	39/555	0.00025291	0.0120158	0	0	1.92671	15.9579	NOTCH1;PHF20;CITED2;HMGB2;AHR;PSEN1;FOXO3;AREG;FOXO1;PSMD9;LYL1;EPC2;ACVR1;ATF7IP;TCF7L2;JUN;MAP2K1;SMAD3;ZBTB16;RFX3;MITF;FOS;RUNX3;TRERF1;ARID1B;NFKB1;JMJD6;KAT2B;KLF6;RYBP;MAFB;DDIT3;IL1B;ZNF516;SNAI1;IRF7;CTNNB1;NFE2L2;CREB5
Response to Endoplasmic Reticulum Stress (GO:0034976)	17/196	0.00162767	0.0346617	0	0	2.39289	15.3638	PDIA3;PPP1R15A;JUN;HSPA5;EIF2AK3;TNFRSF10B;THBS1;BBC3;HERPUD1;PARP8;HSP90B1;DDIT3;CREBRF;STT3B;ATF3;NFE2L2;NCK1
Positive Regulation of Intracellular Signal Transduction (GO:1902533)	44/652	0.000253722	0.0120158	0	0	1.84832	15.3028	ANKRD17;PPP1R15A;THRA;ROCK2;CITED2;PELI2;THBS1;MALT1;BBC3;PIK3R5;IGF1R;FAM110A;AKAP13;IRAK2;NAMPT;GCNT2;PTK2B;ITGAV;BID;SASH1;MAP4K4;HEXIM1;ACVR1;OSBPL8;TCF7L2;SMAD3;SEMA4D;PLK2;INSR;IL18;TNFRSF10B;TICAM1;ACVR2A;VEGFA;SLCO3A1;DDIT3;IL1B;PELI1;PDCD4;CASS4;CCM2;SOS1;HBEGF;BIRC3
Negative Regulation of Cellular Process (GO:0048523)	37/531	0.000423855	0.0151112	0	0	1.90636	14.805	RIPOR2;IFITM1;BTG1;NOTCH1;CELF1;PEPD;TOB2;AREG;THBS1;IFIT3;FTH1;SESN2;LMNA;CYP1B1;PTK2B;ITGAV;SH2B3;S100A11;CD33;MAP2K1;SMAD3;SEMA4D;EIF2AK3;PPP2R5C;RUNX3;CBFA2T3;EREG;CTTNBP2NL;RHOB;KAT2B;RGCC;IL1B;RAPGEF2;CTNNB1;CCM2;HSPA1B;HSPA1A
Positive Regulation of Protein Phosphorylation (GO:0001934)	15/171	0.00267435	0.0477445	0	0	2.4192	14.3314	SEMA4D;ROCK2;PELI2;PLAUR;ARRB1;ACVR2A;EREG;VEGFA;RASSF2;RAPGEF2;MAPK1;PTK2B;CCM2;WDFY2;FNIP2
Apoptotic Process (GO:0006915)	19/232	0.00175012	0.0352999	0	0	2.24945	14.2797	NOTCH2;PPP1R15A;PRKCE;ZBTB16;IFI6;EMP1;CXCR4;TNFRSF10B;AHR;HIPK1;FOXO1;BBC3;RHOB;IL1B;ELMO1;MDM2;PTK2B;BID;PHLDA2
Organelle Assembly (GO:0070925)	26/346	0.00100569	0.0259192	0	0	2.05648	14.194	GALNT11;NOTCH1;WDR45B;AREG;CDC14A;RPGR;MAP1LC3B;NEK1;PIBF1;ABCC4;GABARAPL1;GSN;YTHDF3;RFX2;VPS37C;SCLT1;RFX3;RAB11A;JMJD6;NSFL1C;RILPL2;NME8;UBAP1;SQSTM1;RAB7A;CHMP5
Negative Regulation of Macromolecule Biosynthetic Process (GO:0010558)	17/202	0.0022437	0.0411518	0	0	2.31456	14.1179	NOTCH2;MSR1;NOTCH1;SMAD3;TIPARP;CITED2;FBXW7;CELF1;ROCK2;PSEN1;AREG;NFKB1;VEGFA;FOXP1;SLC7A5;GRB10;MYADM
Positive Regulation of Protein Metabolic Process (GO:0051247)	17/202	0.0022437	0.0411518	0	0	2.31456	14.1179	HSP90AA1;YTHDF3;TIPARP;ROCK2;PLK2;IL18;PSEN1;LILRA2;THBS1;FOXO1;IL1B;CREBRF;EZR;CPEB3;MAP2K5;RAB7A;RIGI
Positive Regulation of Gene Expression (GO:0010628)	31/436	0.000870137	0.0239752	0	0	1.94164	13.6825	PTGER4;PID1;NOTCH1;CELF1;ROCK2;CITED2;PSEN1;AREG;THBS1;POLR2A;NAMPT;SRPK2;MAP2K1;GSN;SMAD3;YTHDF3;EIF2AK3;MITF;TICAM1;MED26;EREG;VEGFA;RGCC;IL1B;ERCC6;CPEB3;EZR;HSPA1B;HSPA1A;NFE2L2;RIGI
Regulation of Cell Population Proliferation (GO:0042127)	49/769	0.000435413	0.0153507	0	0	1.73965	13.4635	IFITM1;BTG1;CELF1;HMGB2;IRS2;AREG;IFIT3;IGF1R;PPP3CA;ZNF609;FTH1;NAMPT;CYP1B1;ITGAV;CD33;MAP2K1;PPP2R5C;CBFA2T3;EREG;KAT2B;ADAM17;IL1B;IL3RA;RAPGEF2;SGK3;SOS1;HBEGF;NOTCH1;TOB2;THBS1;LMNA;GCNT2;PTK2B;SH2B3;S100A11;SRPK2;TCF7L2;JUN;SMAD3;INSR;VEGFA;RGCC;NR4A3;MDM2;CTNNB1;CCM2;SLC25A33;HSPA1B;HSPA1A
Regulation of RNA Biosynthetic Process (GO:2001141)	32/465	0.00123904	0.0281892	0	0	1.8744	12.5462	BTG1;NOTCH1;CHD7;JMJD1C;AHR;NLK;LYL1;RPS6KA5;POLR2A;ATF7IP;NCOA2;SMAD3;DENND4A;INSR;NFYC;RFX3;MITF;FOXN3;ZBTB11;FOXN2;RUNX3;SAP30;KAT2B;RYBP;MAFB;NFIA;DDIT3;IL1B;ZNF516;IRF2;SNAI1;SSBP2
Negative Regulation of RNA Biosynthetic Process (GO:1902679)	31/470	0.00280994	0.0479352	0	0	1.78803	10.5039	NOTCH1;THRA;CITED2;MIDEAS;HMGB2;AHR;IKZF1;HDAC9;FOXO1;RPS6KA5;YWHAQ;BASP1;ATF7IP;HSPA8;TCF7L2;JUN;ZBTB16;RFX3;FOXN3;CBFA2T2;TRERF1;CBFA2T3;FOXP1;EREG;PER1;GCLC;DDIT3;ZNF438;MDM2;PDCD4;CTNNB1
Term - Intermediate monocytes - Downregulated in Remission BD patients	Overlap	P.value	Adjusted.P.value	Old.P.value	Old.Adjusted.P.value	Odds.Ratio	Combined.Score	Genes
Positive Regulation of Pyroptotic Inflammatory Response (GO:0140639)	2025-03-06	1.22193e-08	9.53102e-07	0	0	1331.93	24268.2	GBP5;GBP2;GBP1
Cellular Response to Type II Interferon (GO:0071346)	6/47	2.19653e-12	6.85319e-10	0	0	243.183	6528.04	GBP5;STAT1;IRF1;GBP2;GBP1;GBP4
Defense Response to Protozoan (GO:0042832)	2025-03-15	2.76597e-07	1.72597e-05	0	0	332.833	5026.02	GBP2;GBP1;GBP4
Type II Interferon-Mediated Signaling Pathway (GO:0060333)	2025-02-10	3.42784e-05	0.000972259	0	0	312.094	3208.63	STAT1;IRF1
Response to Type II Interferon (GO:0034341)	5/60	1.70373e-09	2.65782e-07	0	0	139.35	2813.53	GBP5;STAT1;GBP2;GBP1;GBP4
Positive Regulation of Inflammasome-Mediated Signaling Pathway (GO:0141087)	2025-03-25	1.39037e-06	7.22991e-05	0	0	181.455	2447.09	GBP5;PLCG2;GBP2
Regulation of Transforming Growth Factor Beta2 Production (GO:0032909)	2025-01-05	0.00449229	0.0350399	0	0	293.794	1588.07	HIF1A
Mesenchymal Cell Differentiation Involved in Kidney Development (GO:0072161)	2025-01-05	0.00449229	0.0350399	0	0	293.794	1588.07	STAT1
Regulation of Hormone Biosynthetic Process (GO:0046885)	2025-01-05	0.00449229	0.0350399	0	0	293.794	1588.07	HIF1A
Intracellular Oxygen Homeostasis (GO:0032364)	2025-01-05	0.00449229	0.0350399	0	0	293.794	1588.07	HIF1A
Positive Regulation of Cytokine Production Involved in Inflammatory Response (GO:1900017)	2025-02-18	0.000116052	0.00258629	0	0	155.984	1413.45	GBP5;HIF1A
Positive Regulation of Hormone Metabolic Process (GO:0032352)	2025-01-06	0.00538847	0.0363068	0	0	235.024	1227.64	HIF1A
Positive Regulation of Interleukin-18 Production (GO:0032741)	2025-01-06	0.00538847	0.0363068	0	0	235.024	1227.64	GBP5
Positive Regulation of Interleukin-23 Production (GO:0032747)	2025-01-06	0.00538847	0.0363068	0	0	235.024	1227.64	PLCG2
Regulation of Alpha-Beta T Cell Proliferation (GO:0046640)	2025-01-06	0.00538847	0.0363068	0	0	235.024	1227.64	IRF1
Interleukin-27-Mediated Signaling Pathway (GO:0070106)	2025-01-06	0.00538847	0.0363068	0	0	235.024	1227.64	STAT1
Enamel Mineralization (GO:0070166)	2025-01-06	0.00538847	0.0363068	0	0	235.024	1227.64	FAM20A
Cellular Response to Interferon-Beta (GO:0035458)	2025-02-22	0.000174842	0.0034112	0	0	124.763	1079.4	STAT1;IRF1
Cellular Response to Interleukin-7 (GO:0098761)	2025-01-07	0.00628388	0.0363068	0	0	195.843	992.879	STAT1
Cellular Response to Interleukin-9 (GO:0071355)	2025-01-07	0.00628388	0.0363068	0	0	195.843	992.879	STAT1
Regulation of CD8-positive, Alpha-Beta T Cell Proliferation (GO:2000564)	2025-01-07	0.00628388	0.0363068	0	0	195.843	992.879	IRF1
Interleukin-7-Mediated Signaling Pathway (GO:0038111)	2025-01-07	0.00628388	0.0363068	0	0	195.843	992.879	STAT1
Interleukin-9-Mediated Signaling Pathway (GO:0038113)	2025-01-07	0.00628388	0.0363068	0	0	195.843	992.879	STAT1
Positive Regulation of Dendritic Cell Cytokine Production (GO:0002732)	2025-01-07	0.00628388	0.0363068	0	0	195.843	992.879	PLCG2
Regulation of Chemokine-Mediated Signaling Pathway (GO:0070099)	2025-01-07	0.00628388	0.0363068	0	0	195.843	992.879	HIF1A
Positive Regulation of NLRP3 Inflammasome Complex Assembly (GO:1900227)	2025-02-24	0.00020868	0.00382989	0	0	113.409	961.109	GBP5;PLCG2
Cellular Response to Cytokine Stimulus (GO:0071345)	7/289	3.39726e-09	3.53315e-07	0	0	44.4552	866.889	GBP5;STAT1;IRF1;GBP2;HIF1A;GBP1;GBP4
Cell Differentiation Involved in Metanephros Development (GO:0072202)	2025-01-08	0.00717853	0.0386155	0	0	167.857	828.654	STAT1
Positive Regulation of Membrane Invagination (GO:1905155)	2025-01-08	0.00717853	0.0386155	0	0	167.857	828.654	PLCG2
Regulation of Interleukin-23 Production (GO:0032667)	2025-01-08	0.00717853	0.0386155	0	0	167.857	828.654	PLCG2
- Reg of Oxidative Stress-Induced Neuron Intrinsic Apoptotic Sgnlng Pway (GO:1903377)	2025-01-08	0.00717853	0.0386155	0	0	167.857	828.654	HIF1A
Positive Regulation of Erythrocyte Differentiation (GO:0045648)	2025-02-27	0.000264963	0.00459269	0	0	99.785	821.821	STAT1;HIF1A
Cellular Response to Interleukin-1 (GO:0071347)	3/57	1.73727e-05	0.000668375	0	0	73.8074	808.974	GBP2;HIF1A;GBP1
Response to Interleukin-1 (GO:0070555)	3/59	1.92801e-05	0.000668375	0	0	71.1643	772.591	GBP2;HIF1A;GBP1
Response to Interferon-Beta (GO:0035456)	2/29	0.000306155	0.00494145	0	0	92.3843	747.52	STAT1;IRF1
Tooth Mineralization (GO:0034505)	2025-01-09	0.00807242	0.0387476	0	0	146.868	707.8	FAM20A
Positive Regulation of Macrophage Cytokine Production (GO:0060907)	2025-01-09	0.00807242	0.0387476	0	0	146.868	707.8	PLCG2
Positive Regulation of Mesenchymal Cell Proliferation (GO:0002053)	2025-01-09	0.00807242	0.0387476	0	0	146.868	707.8	STAT1
Regulation of Interleukin-18 Production (GO:0032661)	2025-01-09	0.00807242	0.0387476	0	0	146.868	707.8	GBP5
Regulation of CD8-positive, Alpha-Beta T Cell Activation (GO:2001185)	2025-01-09	0.00807242	0.0387476	0	0	146.868	707.8	IRF1
Positive Regulation of Phagocytosis, Engulfment (GO:0060100)	2025-01-09	0.00807242	0.0387476	0	0	146.868	707.8	PLCG2
Axonal Transport of Mitochondrion (GO:0019896)	2025-01-09	0.00807242	0.0387476	0	0	146.868	707.8	HIF1A
Positive Regulation of Inflammatory Response (GO:0050729)	4/115	2.98237e-06	0.000132928	0	0	51.148	650.745	GBP5;PLCG2;GBP2;GBP1
Metanephric Mesenchyme Development (GO:0072075)	2025-01-10	0.00896555	0.0399607	0	0	130.542	615.425	STAT1
Positive Regulation of Nitric-Oxide Synthase Activity (GO:0051000)	2025-01-10	0.00896555	0.0399607	0	0	130.542	615.425	HIF1A
Response to Yeast (GO:0001878)	2025-01-10	0.00896555	0.0399607	0	0	130.542	615.425	PLCG2
Regulation of Phagocytosis, Engulfment (GO:0060099)	2025-01-10	0.00896555	0.0399607	0	0	130.542	615.425	PLCG2
Biomineral Tissue Development (GO:0031214)	2025-01-10	0.00896555	0.0399607	0	0	130.542	615.425	FAM20A
Positive Regulation of Epithelial Cell Migration (GO:0010634)	2/36	0.000473301	0.0070319	0	0	73.3382	561.461	PLCG2;HIF1A
Regulation of Dendritic Cell Differentiation (GO:2001198)	2025-01-11	0.00985792	0.0404694	0	0	117.482	542.707	TMEM176B
Macrophage Activation Involved in Immune Response (GO:0002281)	2025-01-11	0.00985792	0.0404694	0	0	117.482	542.707	PLCG2
Regulation of Mesenchymal Cell Proliferation (GO:0010464)	2025-01-11	0.00985792	0.0404694	0	0	117.482	542.707	STAT1
Regulation of Oxidative Stress-Induced Neuron Intrinsic Apoptotic Signaling Pathway (GO:1903376)	2025-01-11	0.00985792	0.0404694	0	0	117.482	542.707	HIF1A
Positive Regulation of Vascular Endothelial Growth Factor Receptor Signaling Pathway (GO:0030949)	2025-01-11	0.00985792	0.0404694	0	0	117.482	542.707	HIF1A
Regulation of Purine Nucleotide Catabolic Process (GO:0033121)	2025-01-11	0.00985792	0.0404694	0	0	117.482	542.707	HIF1A
Positive Regulation of Myeloid Cell Differentiation (GO:0045639)	2/37	0.00050008	0.00709204	0	0	71.2393	541.471	STAT1;HIF1A
Regulation of Erythrocyte Differentiation (GO:0045646)	2/38	0.000527581	0.00715675	0	0	69.2569	522.697	STAT1;HIF1A
Regulation of Transforming Growth Factor Beta Production (GO:0071634)	2025-01-12	0.0107495	0.0414056	0	0	106.797	484.098	HIF1A
Positive Regulation of Neuroinflammatory Response (GO:0150078)	2025-01-12	0.0107495	0.0414056	0	0	106.797	484.098	PLCG2
Positive Regulation of Reactive Oxygen Species Biosynthetic Process (GO:1903428)	2025-01-12	0.0107495	0.0414056	0	0	106.797	484.098	PLCG2
Negative Regulation of Substrate Adhesion-Dependent Cell Spreading (GO:1900025)	2025-01-12	0.0107495	0.0414056	0	0	106.797	484.098	GBP1
Regulation of Myoblast Fusion (GO:1901739)	2025-01-12	0.0107495	0.0414056	0	0	106.797	484.098	PLEKHO1
Cellular Response to Tumor Necrosis Factor (GO:0071356)	3/87	6.18801e-05	0.00160888	0	0	47.3762	459.09	STAT1;GBP2;GBP1
Regulation of NLRP3 Inflammasome Complex Assembly (GO:1900225)	2/42	0.00064478	0.00838215	0	0	62.3188	457.831	GBP5;PLCG2
Regulation of Epithelial Cell Migration (GO:0010632)	2/43	0.000675873	0.0084349	0	0	60.7957	443.779	PLCG2;HIF1A
Response to Iron Ion (GO:0010039)	2025-01-13	0.0116404	0.0432357	0	0	97.8922	435.941	HIF1A
Negative Regulation of T Cell Differentiation (GO:0045581)	2025-01-13	0.0116404	0.0432357	0	0	97.8922	435.941	IRF1
Regulation of Carbohydrate Catabolic Process (GO:0043470)	2025-01-13	0.0116404	0.0432357	0	0	97.8922	435.941	HIF1A
Regulation of Calcium-Mediated Signaling (GO:0050848)	2/46	0.000773435	0.00928122	0	0	56.642	405.821	PLCG2;GBP1
Regulation of Macrophage Cytokine Production (GO:0010935)	2025-01-14	0.0125305	0.0459943	0	0	90.3575	395.729	PLCG2
Regulation of Interleukin-2 Production (GO:0032663)	2/50	0.000913471	0.0105557	0	0	51.9115	363.29	PLCG2;GBP1
Regulation of ATP Metabolic Process (GO:1903578)	2025-01-15	0.0134198	0.0475794	0	0	83.8992	361.691	HIF1A
Regulation of Nitric-Oxide Synthase Activity (GO:0050999)	2025-01-15	0.0134198	0.0475794	0	0	83.8992	361.691	HIF1A
Positive Regulation of Protein-Containing Complex Assembly (GO:0031334)	3/105	0.000108337	0.00258629	0	0	38.9804	355.901	GBP5;PLCG2;GBP2
Protein Localization to Vacuole (GO:0072665)	2025-01-16	0.0143084	0.0480024	0	0	78.302	332.541	GBP1
+ Reg of Myeloid Leukocyte Cytokine Production Inv in Imm Resp (GO:0061081)	2025-01-16	0.0143084	0.0480024	0	0	78.302	332.541	PLCG2
Mitochondrion Transport Along Microtubule (GO:0047497)	2025-01-16	0.0143084	0.0480024	0	0	78.302	332.541	HIF1A
Antifungal Innate Immune Response (GO:0061760)	2025-01-16	0.0143084	0.0480024	0	0	78.302	332.541	PLCG2
Lipopolysaccharide-Mediated Signaling Pathway (GO:0031663)	2025-01-16	0.0143084	0.0480024	0	0	78.302	332.541	PLCG2
Regulation of Cytokine Production Involved in Inflammatory Response (GO:1900015)	2/55	0.00110441	0.0114858	0	0	47.0024	320.013	GBP5;HIF1A
Interferon-Mediated Signaling Pathway (GO:0140888)	2/55	0.00110441	0.0114858	0	0	47.0024	320.013	STAT1;IRF1
Defense Response to Virus (GO:0051607)	4/198	2.55766e-05	0.000797991	0	0	29.1429	308.152	GBP5;STAT1;IRF1;GBP2
Myeloid Cell Activation Involved in Immune Response (GO:0002275)	2025-01-17	0.0151962	0.0499076	0	0	73.4044	307.323	PLCG2
Positive Regulation of Type I Interferon Production (GO:0032481)	2/68	0.00168248	0.0169334	0	0	37.7197	240.934	STAT1;IRF1
Protein Localization to Organelle (GO:0033365)	3/151	0.00031676	0.00494145	0	0	26.8027	215.959	GBP5;GBP2;GBP1
Response to Tumor Necrosis Factor (GO:0034612)	2/80	0.00231905	0.0226107	0	0	31.8974	193.509	GBP2;GBP1
Regulation of Innate Immune Response (GO:0045088)	2/86	0.00267377	0.0243826	0	0	29.6101	175.418	GBP5;IRF1
Regulation of Endothelial Cell Proliferation (GO:0001936)	2/87	0.00273522	0.0243826	0	0	29.2603	172.681	STAT1;HIF1A
Positive Regulation of Biosynthetic Process (GO:0009891)	2/87	0.00273522	0.0243826	0	0	29.2603	172.681	PLCG2;HIF1A
Positive Regulation of Cytokine Production (GO:0001819)	4/325	0.000174933	0.0034112	0	0	17.4998	151.392	GBP5;IRF1;PLCG2;HIF1A
Defense Response to Gram-positive Bacterium (GO:0050830)	2/98	0.00345487	0.0299422	0	0	25.8932	146.762	GBP2;GBP4
Defense Response to Bacterium (GO:0042742)	3/221	0.000960782	0.0107059	0	0	18.1321	125.978	GBP2;GBP1;GBP4
Cellular Response to Lipopolysaccharide (GO:0071222)	2/125	0.00555304	0.0363068	0	0	20.1819	104.813	PLCG2;GBP2
Regulation of Angiogenesis (GO:0045765)	2/211	0.0151662	0.0499076	0	0	11.826	49.5352	STAT1;HIF1A
Positive Regulation of RNA Biosynthetic Process (GO:1902680)	3/555	0.0127131	0.0461221	0	0	7.03986	30.7298	STAT1;IRF1;HIF1A
Term - Intermediate monocytes - Upregulated in Remission BD patients	Overlap	P.value	Adjusted.P.value	Old.P.value	Old.Adjusted.P.value	Odds.Ratio	Combined.Score	Genes
Cellular Response to Cold (GO:0070417)	2025-03-05	0.000180828	0.0134867	0	0	55.0896	474.761	NFKBIA;EIF2AK3;FOXO1
Interleukin-27-Mediated Signaling Pathway (GO:0070106)	2025-03-06	0.000354487	0.0191522	0	0	36.7245	291.77	OAS1;MX1;OASL
Response to Muramyl Dipeptide (GO:0032495)	2025-05-13	1.42214e-05	0.0020097	0	0	23.0339	257.075	NAGK;ERBIN;NLRP1;VIM;CHMP5
Cellular Response to Granulocyte Macrophage Colony-Stimulating Factor Stimulus (GO:0097011)	2025-03-07	0.000608072	0.0259154	0	0	27.542	203.954	ZFP36;FCAR;ZFP36L2
Response to Granulocyte Macrophage Colony-Stimulating Factor (GO:0097012)	2025-03-07	0.000608072	0.0259154	0	0	27.542	203.954	ZFP36;FCAR;ZFP36L2
Cellular Response to Corticosteroid Stimulus (GO:0071384)	2025-05-16	4.5167e-05	0.00466436	0	0	16.7493	167.579	ZFP36;ANXA1;BCL2L11;HNRNPU;ZFP36L2
Positive Regulation of Protein Tyrosine Kinase Activity (GO:0061098)	2025-04-13	0.000294438	0.0191038	0	0	16.3478	132.915	ADAM17;FBXW7;CASS4;NEDD9
Regulation of Translation in Response to Endoplasmic Reticulum Stress (GO:0036490)	2025-03-09	0.00140228	0.0383985	0	0	18.3594	120.615	DNAJC3;SESN2;EIF2AK3
Modification-Dependent Macromolecule Catabolic Process (GO:0043632)	2025-03-09	0.00140228	0.0383985	0	0	18.3594	120.615	UBB;UBC;ISG15
Myeloid Leukocyte Mediated Immunity (GO:0002444)	2025-03-09	0.00140228	0.0383985	0	0	18.3594	120.615	ADAM17;SERPINB9;FCAR
Negative Regulation of Necroptotic Process (GO:0060546)	2025-03-09	0.00140228	0.0383985	0	0	18.3594	120.615	PELI1;YBX3;BIRC3
N-acetylneuraminate Metabolic Process (GO:0006054)	2025-03-10	0.00196375	0.0461709	0	0	15.7358	98.0799	ST6GAL1;NAGK;NPL
Regulation of Inclusion Body Assembly (GO:0090083)	2025-03-10	0.00196375	0.0461709	0	0	15.7358	98.0799	DNAJB1;DNAJB6;HSPA1A
Negative Regulation of Inclusion Body Assembly (GO:0090084)	2025-03-10	0.00196375	0.0461709	0	0	15.7358	98.0799	DNAJB1;DNAJB6;HSPA1A
Negative Regulation of Programmed Necrotic Cell Death (GO:0062099)	2025-03-10	0.00196375	0.0461709	0	0	15.7358	98.0799	PELI1;YBX3;BIRC3
Regulation of DNA-templated Transcription Initiation (GO:2000142)	2025-03-10	0.00196375	0.0461709	0	0	15.7358	98.0799	CEBPA;MITF;FOXO1
Regulation of Plasminogen Activation (GO:0010755)	2025-04-16	0.000703297	0.0277699	0	0	12.259	88.9969	PLAUR;THBS1;RUNX1;S100A10
Positive Regulation of T Cell Cytokine Production (GO:0002726)	2025-05-23	0.000298172	0.0191038	0	0	10.232	83.0618	IL18;NLRP3;TANK;MALT1;CD55
Positive Regulation of Phosphate Metabolic Process (GO:0045937)	2025-05-23	0.000298172	0.0191038	0	0	10.232	83.0618	SDCBP;DHX34;AREG;THBS1;EREG
Negative Regulation of Apoptotic Signaling Pathway (GO:2001234)	11/74	3.97942e-06	0.000763196	0	0	6.49042	80.7043	NR4A2;LGALS3;TCF7L2;GPX1;PLAUR;PPIF;IFI6;AREG;THBS1;HERPUD1;HSPA1A
Regulation of Phosphorylation (GO:0042325)	10/65	7.97288e-06	0.00125925	0	0	6.74848	79.2235	SDCBP;DHX34;SESN2;PSEN1;DYNLL1;AREG;THBS1;FNIP2;EREG;CORO1C
Cellular Response to Tumor Necrosis Factor (GO:0071356)	12/87	3.2699e-06	0.000763196	0	0	5.95532	75.2201	NFKBIA;ZFP36;TRAF3;ERBIN;FOXO3;YBX3;TANK;FCAR;ZFP36L2;BIRC3;LIMS1;NFE2L2
Cellular Response to Glucocorticoid Stimulus (GO:0071385)	2025-04-18	0.00113349	0.0366677	0	0	10.5066	71.2606	ZFP36;BCL2L11;HNRNPU;ZFP36L2
Regulation of Adaptive Immune Response (GO:0002819)	2025-04-18	0.00113349	0.0366677	0	0	10.5066	71.2606	AKIRIN2;IRF7;AHR;SAMSN1
Response to Glucocorticoid (GO:0051384)	2025-05-25	0.000450542	0.0214287	0	0	9.20786	70.9471	ZFP36;BCL2L11;ANXA1;HNRNPU;ZFP36L2
Non-Canonical NF-kappaB Signal Transduction (GO:0038061)	2025-05-25	0.000450542	0.0214287	0	0	9.20786	70.9471	NFKBIA;TNFRSF10B;TANK;NFKB1;BIRC3
Regulation of Apoptotic Process (GO:0042981)	51/704	1.01677e-10	2.73003e-07	0	0	3.04853	70.1444	AVEN;APP;USP36;TNFAIP8;CITED2;FAF1;IFIT3;LGALS3;TCTN3;TRIM24;CYP1B1;EPC2;IFT57;ANXA1;ANXA5;PLAUR;SERPINB9;YWHAZ;RHOB;DNAJC3;PPIF;CD44;BIRC3;NOTCH2;PHLPP1;ITPR1;IFI6;PSEN1;FOXO3;TANK;THBS1;FOXO1;MALT1;MAPK8;BCL2L11;UBB;NLRP3;BID;ATG7;MCL1;CRADD;PLK2;TNFRSF10B;BRAF;HIPK3;NFKB1;RYBP;JMY;CTNNB1;PKN2;HSPA1A
Intracellular Signaling Cassette (GO:0141124)	31/354	7.36941e-09	9.89343e-06	0	0	3.66006	68.538	APP;CEBPA;MCTP1;CEBPD;CXCR4;TANK;PIK3R5;PPP1CB;ZFP36;C3AR1;PDE4B;MAP3K8;MAP2K5;VAV3;MAP2K1;EIF2AK3;BRAF;FOS;NFKB1;NFKBIA;TIAM1;CCDC88A;ADAM17;ARHGAP31;MAFB;MAPKAPK2;RAPGEF2;RIN2;MCU;NFE2L2;BIRC3
Negative Regulation of Protein Localization to Nucleus (GO:1900181)	2025-05-26	0.000545694	0.0241833	0	0	8.76894	65.885	ILRUN;NFKBIA;APP;LILRB4;YWHAZ
Tumor Necrosis Factor-Mediated Signaling Pathway (GO:0033209)	6/34	0.000248184	0.0175362	0	0	7.90417	65.6152	NFKBIA;TRAF3;FOXO3;TANK;BIRC3;LIMS1
Integrated Stress Response Signaling (GO:0140467)	6/34	0.000248184	0.0175362	0	0	7.90417	65.6152	CEBPA;MAFB;CEBPD;EIF2AK3;FOS;NFE2L2
Response to Fibroblast Growth Factor (GO:0071774)	2025-04-19	0.00140575	0.0383985	0	0	9.80567	64.3957	NR4A1;ZFP36;ZFP36L2;CD44
Regulation of Extrinsic Apoptotic Signaling Pathway (GO:2001236)	9/65	5.3719e-05	0.00534206	0	0	5.95348	58.5331	APP;LGALS3;TCF7L2;G0S2;PKN2;BID;AREG;TANK;THBS1
Regulation of Nuclear-Transcribed mRNA Catabolic Process, Deadenylation-Dependent Decay (GO:1900151)	2025-04-20	0.00172049	0.0435804	0	0	9.19234	58.5106	ZFP36;HNRNPU;CPEB3;ZFP36L2
Regulation of T Cell Cytokine Production (GO:0002724)	2025-04-20	0.00172049	0.0435804	0	0	9.19234	58.5106	LILRB4;TANK;MALT1;CD55
Negative Regulation of Programmed Cell Death (GO:0043069)	31/382	4.31691e-08	2.89772e-05	0	0	3.36316	57.033	NOTCH2;AVEN;TNFAIP8;CITED2;IFI6;PSEN1;THBS1;IFIT3;FOXO1;MALT1;MAPK8;NLRP3;MCL1;ANXA1;GPX4;PLK2;ANXA5;PLAUR;BRAF;SERPINB9;YWHAZ;HIPK3;NFKB1;DNAJC3;PPIF;CTNNB1;PKN2;CD44;HSPA1A;NFE2L2;BIRC3
Regulation of Protein Localization to Nucleus (GO:1900180)	8/56	0.000111304	0.00933906	0	0	6.16476	56.1194	ILRUN;APP;TCF7L2;SESN2;EIF2AK3;IPO7;YWHAZ;LILRB4
Regulation of Release of Cytochrome C From Mitochondria (GO:0090199)	6/37	0.000400962	0.0203129	0	0	7.13815	55.8321	BCL2L11;GPX1;IFI6;PLAUR;PPIF;BID
Regulation of Plasma Membrane Bounded Cell Projection Organization (GO:0120035)	2025-05-29	0.000922414	0.0334687	0	0	7.67164	53.6134	APP;CCDC88A;CAMK1D;PSEN1;NDEL1
Defense Response to Virus (GO:0051607)	19/198	1.57091e-06	0.000513719	0	0	3.98313	53.23	MX2;MX1;RNASE6;IFI6;DDX60L;ISG15;TANK;IFIT3;IFI44L;OASL;DUS2;ISG20;SLFN11;OAS1;TRAF3;IRF7;NLRP1;SERINC3;ATG7
Positive Regulation of Extrinsic Apoptotic Signaling Pathway (GO:2001238)	6/39	0.000537946	0.0241833	0	0	6.70485	50.4724	APP;G0S2;PKN2;BID;TANK;THBS1
Epidermal Growth Factor Receptor Signaling Pathway (GO:0007173)	7/49	0.00029883	0.0191038	0	0	6.15494	49.9513	ADAM17;ERBIN;CTNNB1;BRAF;AREG;EREG;HBEGF
Cellular Response to Peptide Hormone Stimulus (GO:0071375)	11/94	4.07034e-05	0.00456245	0	0	4.92139	49.7513	NR4A2;RAB10;NR4A1;NR4A3;MYO5A;IRS2;HDAC9;CPEB2;LPIN2;FOXO1;NFKB1
Response to Lipopolysaccharide (GO:0032496)	16/161	6.64611e-06	0.00112113	0	0	4.12395	49.1636	GCH1;HMGB2;IL18;ERBIN;NFKB1;FCAR;NR4A1;ZFP36;ADAM17;MAPK8;MAPKAPK2;PDE4B;PELI1;NLRP3;VIM;CHMP5
Negative Regulation of Cytokine Production (GO:0001818)	18/191	3.81184e-06	0.000763196	0	0	3.898	48.6369	ILRUN;PTGER4;ANXA1;ATP2B1;HDAC9;THBS1;LILRB4;NFKB1;QKI;NFKBIA;ZFP36;RPS6KA5;RGCC;EZR;XAF1;PIBF1;MAP2K5;CD33
Regulation of Interleukin-2 Production (GO:0032663)	7/50	0.0003396	0.0191522	0	0	6.0115	48.0183	ZFP36;PDE4B;EZR;TANK;LILRB4;MALT1;RUNX1
Negative Regulation of Extrinsic Apoptotic Signaling Pathway (GO:2001237)	9/72	0.000121294	0.00967738	0	0	5.29008	47.7022	LGALS3;TCF7L2;GPX1;IFI6;AREG;THBS1;MAP2K5;MCL1;HSPA1A
Multivesicular Body Organization (GO:0036257)	2025-05-31	0.00126321	0.0383985	0	0	7.08078	47.2579	CHMP1B;VPS37C;RAB27A;UBAP1;CHMP5
Positive Regulation of Cellular Component Organization (GO:0051130)	12/111	4.07816e-05	0.00456245	0	0	4.50602	45.5436	LGALS3;BCL2L11;GPX1;ANXA2;AHNAK;FAF1;ASAP1;BID;AREG;FNIP2;RUNX1;S100A10
Positive Regulation of Transcription by RNA Polymerase II (GO:0045944)	58/983	1.20393e-08	1.07752e-05	0	0	2.44765	44.6331	APP;BMPR2;ELL;CITED2;HMGB2;HNRNPU;AHR;AREG;PPP3CA;ZNF609;RPS6KA5;NAMPT;NCOA2;PPP1R12A;ANXA2;TCF12;TET2;IL18;RFX3;MITF;FOS;RUNX1;JMJD6;ZEB2;IRF7;MAML3;ATF3;NOTCH2;CEBPA;NUFIP1;FOXO3;RLF;FOXO1;PPP3R1;NLRP3;MAP2K5;S100A10;AKIRIN2;TCF7L2;ELL2;NFKB1;FOSL2;MED13L;NFKBIA;NR4A2;MLLT10;CDK8;KLF7;MYO1E;NR4A1;KLF6;RGCC;NR4A3;NFIA;CTNNB1;SSBP2;LPIN2;NFE2L2
Membrane Fission (GO:0090148)	6/42	0.000808532	0.0305762	0	0	6.14516	43.7553	CHMP1B;VPS37C;UBAP1;DNM1L;CORO1C;CHMP5
Fat Cell Differentiation (GO:0045444)	8/65	0.000320784	0.0191522	0	0	5.18897	41.7439	NR4A2;CEBPA;OSBPL8;TCF7L2;NR4A1;MAFB;NR4A3;FOXO1
Positive Regulation of Defense Response (GO:0031349)	13/130	4.50574e-05	0.00466436	0	0	4.13462	41.3775	PTGER4;APP;AKIRIN2;TASL;CEBPA;IL18;EREG;NFKBIA;LGALS3;NLRP3;MAP3K8;FEM1C;NLRP1
Regulation of Smooth Muscle Cell Proliferation (GO:0048660)	7/54	0.000549416	0.0241833	0	0	5.49875	41.2772	TCF7L2;BMPR2;NR4A3;IL18;CTNNB1;THBS1;EREG
Negative Regulation of Viral Process (GO:0048525)	8/66	0.000356651	0.0191522	0	0	5.09924	40.4816	HEXIM1;SRPK2;ISG20;ZFP36;OAS1;MX1;ISG15;OASL
Positive Regulation of Response to External Stimulus (GO:0032103)	15/163	3.20512e-05	0.00409797	0	0	3.77994	39.1154	PTGER4;APP;AKIRIN2;TASL;CEBPA;IL18;THBS1;EREG;NFKBIA;LGALS3;NLRP3;MAP3K8;FEM1C;NLRP1;SASH1
Positive Regulation of Apoptotic Process (GO:0043065)	24/313	3.92775e-06	0.000763196	0	0	3.12895	38.9475	SRPK2;APP;TNFAIP8;BTG1;CRADD;FAF1;ITPR1;TNFRSF10B;FOXO3;THBS1;FOXO1;RHOB;LGALS3;MAPK8;RYBP;BCL2L11;RGCC;TCTN3;JMY;CYP1B1;CTNNB1;BID;ATG7;MCL1
Negative Regulation of Myeloid Leukocyte Differentiation (GO:0002762)	5/35	0.00221147	0.0498974	0	0	6.13542	37.5125	LILRA6;MAFB;LILRB4;QKI;RUNX1
Positive Regulation of Substrate Adhesion-Dependent Cell Spreading (GO:1900026)	5/35	0.00221147	0.0498974	0	0	6.13542	37.5125	CASS4;MYADM;NEDD9;S100A10;LIMS1
Positive Regulation of Programmed Cell Death (GO:0043068)	20/248	1.19371e-05	0.00178061	0	0	3.28973	37.2919	APP;TNFAIP8;CRADD;FAF1;ITPR1;TNFRSF10B;FOXO3;FOXO1;RHOB;LGALS3;MAPK8;RYBP;BCL2L11;TCTN3;JMY;CYP1B1;CTNNB1;BID;ATG7;MCL1
Regulation of Intrinsic Apoptotic Signaling Pathway (GO:2001242)	6/46	0.00131979	0.0383985	0	0	5.52951	36.6622	BCL2L11;EIF2AK3;PLAUR;PPIF;BID;HERPUD1
Negative Regulation of Apoptotic Process (GO:0043066)	32/475	1.70568e-06	0.000513719	0	0	2.7429	36.43	NOTCH2;AVEN;TNFAIP8;CITED2;IFI6;PSEN1;THBS1;FOXO1;MALT1;IFIT3;MAPK8;NLRP3;MCL1;PRKCG;ANXA1;PLK2;ANXA5;PLAUR;BRAF;SERPINB9;YWHAZ;HIPK3;NFKB1;DNAJC3;NR4A2;PPIF;CTNNB1;PKN2;CD44;HSPA1A;NFE2L2;BIRC3
ERBB Signaling Pathway (GO:0038127)	7/58	0.000851246	0.0313095	0	0	5.06643	35.8136	ADAM17;ERBIN;CTNNB1;BRAF;AREG;EREG;HBEGF
Positive Regulation of DNA-templated Transcription (GO:0045893)	67/1274	7.35252e-08	3.9483e-05	0	0	2.17512	35.7277	APP;BMPR2;ELL;CITED2;HMGB2;HNRNPU;AHR;AREG;PPP3CA;ZNF609;RPS6KA5;NAMPT;EPC2;NCOA2;MAP2K1;PPP1R12A;ANXA2;TCF12;TET2;IL18;RFX3;MITF;FOS;RUNX1;JMJD6;ZEB2;IRF7;MAML3;ATF3;CREB5;NOTCH2;CEBPA;NUFIP1;PSEN1;FOXO3;RLF;FOXO1;PPP3R1;SERTAD3;NLRP3;LYAR;MAP2K5;S100A10;ATF7IP;AKIRIN2;TCF7L2;EIF2AK3;NFKB1;FOSL2;MED13L;NFKBIA;NR4A2;MLLT10;CDK8;KLF7;MYO1E;NR4A1;KLF6;RYBP;MAFB;RGCC;NR4A3;NFIA;CTNNB1;SSBP2;LPIN2;NFE2L2
Positive Regulation of mRNA Catabolic Process (GO:0061014)	6/47	0.00147941	0.0393288	0	0	5.39436	35.1503	ZFP36;YTHDF3;CELF1;CPEB3;ZFP36L2;QKI
Cellular Response to Starvation (GO:0009267)	13/141	0.000104415	0.00904365	0	0	3.77715	34.6257	GABARAPL1;BMPR2;EIF2AK3;FOXO3;YWHAZ;FOXO1;MAPK8;SESN1;SESN2;JMY;PKN2;ATG7;MCU
Negative Regulation of Viral Genome Replication (GO:0045071)	6/48	0.00165331	0.043521	0	0	5.26565	33.7264	SRPK2;ISG20;OAS1;MX1;ISG15;OASL
Antiviral Innate Immune Response (GO:0140374)	7/62	0.00127084	0.0383985	0	0	4.69699	31.3199	DUS2;OAS1;MX1;NLRP1;SERINC3;IFIT3;OASL
Negative Regulation of Phosphorylation (GO:0042326)	6/50	0.00204723	0.0469813	0	0	5.02579	31.116	PPP1R15B;HNRNPU;IRS2;DYNLL1;C9ORF72;CORO1C
Organelle Assembly (GO:0070925)	24/346	2.10504e-05	0.00282602	0	0	2.80345	30.1892	GABARAPL1;YTHDF3;RFX2;VPS37C;SCLT1;RFX3;ASAP1;AREG;CDC14A;JMJD6;RPGR;RILPL2;TCTN3;CHMP1B;ATG2A;ATG4C;UBAP1;NEK1;ATP6V0D1;IFT57;ATG7;PIBF1;RAB7A;CHMP5
MAPK Cascade (GO:0000165)	11/119	0.000342284	0.0191522	0	0	3.7773	30.1424	PPP1CB;PTGER4;ZFP36;MAP2K1;MAPK8;MAPKAPK2;RAPGEF2;MAP3K8;BRAF;ZFP36L2;MAP2K5
Regulation of Macroautophagy (GO:0016241)	10/106	0.000536288	0.0241833	0	0	3.85815	29.0551	USP36;MAPK8;ATP6V0E1;FBXW7;SESN1;SESN2;GNAI3;ATP6V0D1;DNM1L;C9ORF72
Regulation of Gene Expression (GO:0010468)	58/1127	1.20643e-06	0.000513719	0	0	2.10149	28.6388	LIN54;APP;USP36;BTG1;BMPR2;EOLA1;CELF1;CITED2;JMJD1C;AHR;AREG;YBX3;AFF1;RPS6KA5;NAMPT;KDM6A;NCOA2;MAP2K1;GPX1;FBXW7;RFX3;MITF;BTN3A2;PTBP2;SAP30;TRAF3;MYADM;EZR;PRMT9;NOTCH2;CEBPA;AHNAK;PSEN1;NLK;HDAC9;SERTAD3;MAPK8;POLR2A;NLRP3;SRPK2;ATF7IP;TIPARP;DENND4A;EIF2AK3;RAB27A;BRAF;FOXN2;NFKB1;RYBP;MAFB;RGCC;NFIA;HNRNPF;ZNF217;SSBP2;LIMS1;HSPA1A;NFE2L2
Pattern Recognition Receptor Signaling Pathway (GO:0002221)	7/65	0.00168011	0.0435804	0	0	4.45336	28.452	FCN1;LACC1;TRAF3;MAPKAPK2;IRF7;NLRP3;NLRP1
Negative Regulation of DNA-templated Transcription (GO:0045892)	53/1006	1.81169e-06	0.000513719	0	0	2.14507	28.3605	APP;CITED2;NKAP;HMGB2;HNRNPU;AHR;PRDM1;AREG;ZFP36;RPS6KA5;YWHAQ;TRPS1;LRRFIP1;TLE4;RFX3;MITF;YWHAZ;SAP30;RUNX1;EREG;ZEB2;ZNF438;IRF7;EZR;ATF3;CEBPA;PSEN1;FOXO3;HDAC9;FOXO1;DNAJB1;SDCBP;FNIP2;LYAR;MAP2K5;HEXIM1;ATF7IP;TCF7L2;LILRB4;NFKB1;NFKBIA;NR4A2;KLF7;MAFB;NR4A3;FOSB;ZNF217;CTNNB1;CPEB3;MXD1;RCOR1;LIMS1;HSPA1A
Cellular Response to Molecule of Bacterial Origin (GO:0071219)	11/123	0.00045491	0.0214287	0	0	3.64164	28.0239	ZFP36;MAPK8;HMGB2;PDE4B;IL18;NLRP3;AHR;VIM;NFKB1;FCAR;CHMP5
Regulation of Viral Genome Replication (GO:0045069)	7/66	0.00183713	0.0460091	0	0	4.37765	27.5772	SRPK2;ISG20;OAS1;MX1;ISG15;PKN2;OASL
Regulation of mRNA Stability (GO:0043488)	8/80	0.00130149	0.0383985	0	0	4.10476	27.273	ZFP36;YTHDF3;CELF1;MAPKAPK2;HNRNPU;VIM;ZFP36L2;QKI
Response to Tumor Necrosis Factor (GO:0034612)	8/80	0.00130149	0.0383985	0	0	4.10476	27.273	ZFP36;GCH1;ERBIN;YBX3;TANK;FCAR;ZFP36L2;NFE2L2
Negative Regulation of Transcription by RNA Polymerase II (GO:0000122)	41/732	6.68082e-06	0.00112113	0	0	2.26435	26.9826	CEBPA;APP;CITED2;NKAP;HMGB2;HNRNPU;PRDM1;PSEN1;FOXO3;AREG;HDAC9;DNAJB1;SDCBP;ZFP36;TRPS1;LRRFIP1;FNIP2;LYAR;MAP2K5;HEXIM1;TLE4;TCF7L2;MITF;YWHAZ;NFKB1;SAP30;RUNX1;NFKBIA;NR4A2;KLF7;ZEB2;MAFB;NR4A3;IRF7;FOSB;ZNF217;CPEB3;EZR;MXD1;ATF3;HSPA1A
Positive Regulation of Immune Response (GO:0050778)	9/95	0.000976445	0.0343226	0	0	3.8707	26.8301	TASL;AKIRIN2;HLA-DRB5;ITGAM;NLRP3;PTPRJ;CFP;HLA-DQA1;EREG
Response to Molecule of Bacterial Origin (GO:0002237)	7/67	0.0020053	0.0464158	0	0	4.30447	26.7392	ADAM17;GCH1;MAPKAPK2;HMGB2;PELI1;ERBIN;AHR
Positive Regulation of Cytokine Production (GO:0001819)	22/325	6.62272e-05	0.00635072	0	0	2.72299	26.2017	PTGER4;FCN1;APP;AKIRIN2;ANXA1;EIF2AK3;IL18;ISG15;BTN3A2;TANK;MALT1;EREG;RUNX1;LACC1;RGCC;TRAF3;PDE4B;IRF7;CYP1B1;NLRP3;PIBF1;HSPA1A
Regulation of Protein Catabolic Process (GO:0042176)	11/129	0.000680914	0.0273841	0	0	3.4554	25.1971	PRKCG;GPX1;UBB;TIPARP;PLK2;FAF1;EZR;ATG7;FOXO1;AZIN1;RAB7A
Regulation of Cell Migration (GO:0030334)	29/479	3.85024e-05	0.00456245	0	0	2.43163	24.717	FBN2;MCTP1;CITED2;CXCR4;NEDD9;PTPRJ;FOXO3;THBS1;CORO1C;FAM110A;PPP3CA;SDCBP;MGAT5;PDGFC;LMNA;CYP1B1;SASH1;SEMA6B;ANXA1;YTHDF3;MITF;SAP30;RHOB;MYO1E;TIAM1;ADAM17;MYADM;CASS4;HBEGF
Positive Regulation of Autophagy (GO:0010508)	9/99	0.00131022	0.0383985	0	0	3.6979	24.545	CCNY;SESN1;PLK2;SESN2;ATG2A;GNAI3;FOXO3;C9ORF72;FOXO1
Positive Regulation of Protein Catabolic Process (GO:0045732)	9/99	0.00131022	0.0383985	0	0	3.6979	24.545	APP;FBXW7;TIPARP;PLK2;FAF1;EZR;ATG7;FOXO1;RAB7A
Intrinsic Apoptotic Signaling Pathway (GO:0097193)	10/115	0.00101494	0.0344951	0	0	3.52581	24.3032	BCL2L11;JMY;ITPR1;IFI6;CYP1B1;TNFRSF10B;NLRP1;TANK;FNIP2;MCL1
Positive Regulation of Inflammatory Response (GO:0050729)	10/115	0.00101494	0.0344951	0	0	3.52581	24.3032	NFKBIA;PTGER4;APP;LGALS3;CEBPA;IL18;NLRP3;MAP3K8;FEM1C;NLRP1
Positive Regulation of Macromolecule Biosynthetic Process (GO:0010557)	23/355	8.85736e-05	0.00792733	0	0	2.59925	24.2554	SRPK2;APP;MAP2K1;BMPR2;CITED2;CELF1;EIF2AK3;RAB27A;BRAF;IRS2;MITF;PSEN1;AREG;NFKB1;MAPK8;HSPH1;RGCC;NAMPT;NLRP3;EZR;HSPA1A;LIMS1;NFE2L2
Cellular Response to Chemical Stress (GO:0062197)	9/100	0.00140658	0.0383985	0	0	3.65708	24.0145	MAPK8;GPX1;SESN2;FOXO3;NLK;ATG7;FOXO1;NFE2L2;HSPA1A
Regulation of Response to External Stimulus (GO:0032101)	11/132	0.000824957	0.030764	0	0	3.36921	23.922	LACC1;ANXA1;CELF1;TRAF3;NLRP3;CXCR4;NLRP1;CD55;CAMKMT;NFE2L2;BIRC3
Plasma Membrane Bounded Cell Projection Assembly (GO:0120031)	19/277	0.00017282	0.0132578	0	0	2.75217	23.8428	RFX2;SCLT1;RFX3;EMP1;ASAP1;CDC14A;RPGR;RAP1B;CCDC88A;FGD4;SDCBP;RILPL2;TCTN3;RAPGEF2;NEK1;ATP6V0D1;EZR;IFT57;PIBF1
Positive Regulation of Protein Metabolic Process (GO:0051247)	15/202	0.000354245	0.0191522	0	0	2.98557	23.7219	APP;YTHDF3;TIPARP;PLK2;FAF1;IL18;PSEN1;THBS1;FOXO1;MAPK8;EZR;CPEB3;ATG7;MAP2K5;RAB7A
Regulation of Transcription by RNA Polymerase II (GO:0006357)	96/2250	1.91329e-06	0.000513719	0	0	1.7657	23.2484	APP;BMPR2;CCNH;CITED2;NKAP;HMGB2;HNRNPU;JMJD1C;AHR;PRDM1;AREG;PPP3CA;ZFP36;ZNF609;RPS6KA5;TRPS1;NAMPT;EPC2;LRRFIP1;TLE4;NCOA2;PPP1R12A;ANXA2;TCF12;RFX2;TET2;IL18;RFX3;ZNF10;MITF;FOS;ETV3;YWHAZ;SAP30;RUNX1;JMJD6;ZEB2;ZNF438;IRF7;AHRR;MAML3;LCORL;EZR;ATF3;CREB5;NOTCH2;CEBPA;NUFIP1;CEBPD;ZNF518A;PSEN1;FOXO3;TRAK1;RLF;HDAC9;FOXO1;DNAJB1;SDCBP;PPP3R1;RBBP8;NLRP3;FNIP2;LYAR;ZNF267;MAP2K5;S100A10;HES4;HEXIM1;AKIRIN2;TCF7L2;NFKB1;FOSL2;MED13L;NFKBIA;NR4A2;MLLT10;CDK8;KLF7;MYO1E;NR4A1;KLF6;MAFB;RGCC;NR4A3;NFIA;JMY;FOSB;ZNF217;CTNNB1;CPEB3;MXD1;SSBP2;LPIN2;RCOR1;HSPA1A;NFE2L2
Cellular Response to Nitrogen Compound (GO:1901699)	13/169	0.000618029	0.0259283	0	0	3.09471	22.8667	APP;AHR;PSEN1;RAP1B;DIAPH1;DHX34;SESN1;SESN2;RAPGEF2;CTNNB1;VIM;EZR;CHMP5
Regulation of RNA Splicing (GO:0043484)	9/104	0.00185065	0.0460091	0	0	3.50237	22.0377	SRPK2;AHNAK;POLR2A;CELF1;HNRNPF;QKI;PTBP2;JMJD6;HSPA1A
Regulation of Cytokine Production (GO:0001817)	13/172	0.000729062	0.02837	0	0	3.03585	21.9302	PTGER4;EOLA1;ANXA1;ISG15;BTN3A2;ATP2B1;HDAC9;EREG;RPS6KA5;RGCC;TRAF3;MAPKAPK2;IRF7
Positive Regulation of Protein-Containing Complex Assembly (GO:0031334)	9/105	0.00197752	0.0461709	0	0	3.46571	21.5772	RAP1B;LGALS3;MAPK8;BCL2L11;FAF1;NEK7;ISG15;BID;FNIP2
Positive Regulation of Gene Expression (GO:0010628)	26/436	0.000122544	0.00967738	0	0	2.38361	21.4693	PTGER4;APP;BMPR2;CELF1;CITED2;PSEN1;AREG;THBS1;MAPK8;POLR2A;NAMPT;NLRP3;SRPK2;MAP2K1;YTHDF3;EIF2AK3;RAB27A;BRAF;MITF;EREG;RGCC;CPEB3;EZR;HSPA1A;LIMS1;NFE2L2
Regulation of Inflammatory Response (GO:0050727)	17/249	0.000394508	0.0203129	0	0	2.73151	21.4093	PTGER4;APP;CEBPA;ANXA1;CELF1;IL18;AOAH;AHR;NFKB1;NFKBIA;LGALS3;LACC1;NLRP3;MAP3K8;FEM1C;NLRP1;BIRC3
Regulation of Small GTPase Mediated Signal Transduction (GO:0051056)	12/157	0.00104556	0.0350916	0	0	3.06922	21.0647	VAV3;TIAM1;ARHGAP21;AKAP13;FGD4;ARHGAP31;TRIO;DENND4A;DENND1A;FAM13A;ARHGAP26;MYO9A
Response to Cytokine (GO:0034097)	10/123	0.0016921	0.0435804	0	0	3.27484	20.8994	APP;GCH1;KYNU;MX2;MAPKAPK2;MX1;CXCR4;ISG15;XAF1;MCL1
Positive Regulation of Intracellular Signal Transduction (GO:1902533)	35/652	7.49419e-05	0.00693859	0	0	2.14716	20.3955	ANKRD17;APP;BMPR2;CITED2;PELI2;PTPRJ;TANK;THBS1;MALT1;PIK3R5;OASL;FAM110A;AKAP13;BCL2L11;NAMPT;PDGFC;NLRP3;BID;SASH1;HEXIM1;VAV3;OSBPL8;TASL;TCF7L2;PLK2;IL18;TNFRSF10B;CCDC88A;SLCO3A1;VAPA;PELI1;CASS4;HBEGF;LIMS1;BIRC3
Cellular Response to Lipopolysaccharide (GO:0071222)	10/125	0.00190871	0.0461709	0	0	3.21756	20.1462	ZFP36;MAPK8;HMGB2;PDE4B;IL18;NLRP3;VIM;NFKB1;FCAR;CHMP5
Phosphorylation (GO:0016310)	19/298	0.000433778	0.0214287	0	0	2.54224	19.6845	PRKCG;SRPK2;PLK2;NEK7;EIF2AK3;BRAF;OXSR1;NLK;YWHAZ;HIPK3;MAPK8;RPS6KA5;MAPKAPK2;SIK3;NEK1;PKN2;MAP3K8;SIK2;FNIP2
+ Reg of Phosphatidylinositol 3-Kinase/Prot Kinase B Signal Transduction (GO:0051897)	12/162	0.00137055	0.0383985	0	0	2.96614	19.5544	VAV3;APP;OSBPL8;CCDC88A;TCF7L2;PDGFC;CASS4;IL18;PTPRJ;THBS1;PIK3R5;HBEGF
Transcription by RNA Polymerase II (GO:0006366)	14/200	0.000984297	0.0343226	0	0	2.79626	19.3601	NCOA2;ELL;ANXA2;CEBPD;CCNH;GTF2B;C5AR1;ELL2;NFKB1;POLR2A;PCF11;TRIM24;TRIP11;S100A10
Negative Regulation of Gene Expression (GO:0010629)	22/364	0.000332553	0.0191522	0	0	2.40756	19.2815	PTGER4;NOTCH2;APP;YTHDF3;TIPARP;CITED2;FBXW7;CELF1;EIF2AK3;PSEN1;ATP2B1;HDAC9;ZFP36L2;NFKB1;QKI;PTBP2;ZFP36;RPS6KA5;RGCC;MYADM;CPEB3;HSPA1A
Positive Regulation of Cell Migration (GO:0030335)	21/344	0.000395176	0.0203129	0	0	2.43097	19.0495	SEMA6B;BMPR2;CXCR4;NEDD9;THBS1;RHOB;FAM110A;TIAM1;PPP3CA;SDCBP;MYO1E;ZNF609;ADAM17;MGAT5;PDGFC;MYADM;CASS4;RAPGEF2;RIN2;SASH1;HBEGF
Inflammatory Response (GO:0006954)	17/261	0.000673265	0.0273841	0	0	2.59556	18.9563	PTGER4;ANXA1;C5AR1;IL18;CXCR4;FPR3;FOS;HDAC9;THBS1;NFKB1;DHX34;NAMPT;MAPKAPK2;C3AR1;NLRP3;NLRP1;CD44
Positive Regulation of Catabolic Process (GO:0009896)	13/183	0.00129029	0.0383985	0	0	2.83779	18.8795	FBXW7;TIPARP;PLK2;FAF1;FOXO3;FOXO1;HERPUD1;CCNY;ATG2A;EZR;ATG7;NFE2L2;RAB7A
Cellular Response to Cytokine Stimulus (GO:0071345)	18/289	0.000798103	0.0305762	0	0	2.47575	17.6602	LILRA6;CEBPA;IL18;ERBIN;HNRNPU;CXCR4;PTPRJ;OXSR1;TANK;LILRB4;YBX3;ZFP36L2;NFKB1;FCAR;EREG;ZFP36;OAS1;NFE2L2
Regulation of Canonical NF-kappaB Signal Transduction (GO:0043122)	17/270	0.000980352	0.0343226	0	0	2.50205	17.3332	ANKRD17;PLK2;PELI2;TNFRSF10B;TANK;LILRB4;MALT1;NFKBIA;AKAP13;SLCO3A1;VAPA;TRAF3;NAMPT;PELI1;MAP2K5;LIMS1;BIRC3
Protein Modification Process (GO:0036211)	29/545	0.00035363	0.0191522	0	0	2.11325	16.7945	NLK;THBS1;PPP1CB;PPP3CA;MAPK8;RPS6KA5;NEK1;MAP3K8;ATG7;FNIP2;PRKCG;SRPK2;MANBA;ANXA1;PPP1R12A;PLK2;NEK7;EIF2AK3;BRAF;OXSR1;YWHAZ;HIPK3;CTTNBP2NL;MAPKAPK2;SIK3;ATG4C;PKN2;SIK2;PTPN4
Apoptotic Process (GO:0006915)	15/232	0.00146912	0.0393288	0	0	2.56881	16.7566	NOTCH2;BMPR2;MX1;IFI6;EMP1;CXCR4;TNFRSF10B;AHR;FOXO1;RHOB;BCL2L11;NLRP3;NLRP1;BID;IFT57
Cellular Response to Oxygen-Containing Compound (GO:1901701)	22/384	0.000683328	0.0273841	0	0	2.27217	16.5608	APP;IL18;HMGB2;FOS;AHR;PSEN1;FOXO1;NFKB1;FCAR;RAP1B;ZFP36;MAPK8;NR4A3;GNG2;SESN1;SESN2;PDE4B;RAPGEF2;NLRP3;VIM;EZR;CHMP5
Cytokine-Mediated Signaling Pathway (GO:0019221)	16/255	0.00141581	0.0383985	0	0	2.48981	16.3333	LILRA6;CEBPA;MX1;IL18;PTPRJ;FOXO3;TANK;LILRB4;EREG;OASL;NFKBIA;RPS6KA5;OAS1;TRAF3;LIMS1;BIRC3
Negative Regulation of Cellular Process (GO:0048523)	27/531	0.00110107	0.0364986	0	0	2.00766	13.6751	CEBPA;APP;BTG1;BMPR2;CELF1;PTPRJ;AREG;IPO7;THBS1;IFIT3;SERTAD3;SESN2;LMNA;CYP1B1;CD33;MAP2K1;TSC22D2;EIF2AK3;EREG;CTTNBP2NL;RHOB;NFKBIA;NR4A1;RGCC;RAPGEF2;CTNNB1;HSPA1A
Term - Non-classical monocytes - Downregulated in Remission BD patients	Overlap	P.value	Adjusted.P.value	Old.P.value	Old.Adjusted.P.value	Odds.Ratio	Combined.Score	Genes
Regulation of Centrosome Cycle (GO:0046605)	2025-02-25	0.000638662	0.0371488	0	0	61.9472	455.692	CDK11A;CCNL1
Protein Localization to Golgi Apparatus (GO:0034067)	2/32	0.00104906	0.0480891	0	0	47.4762	325.68	GBP5;VPS13C
Regulation of Response to Biotic Stimulus (GO:0002831)	2/34	0.00118433	0.0480891	0	0	44.5045	299.897	CASP8;IRF1
Regulation of Innate Immune Response (GO:0045088)	3/86	0.000286553	0.0371488	0	0	26.6225	217.175	GBP5;CASP8;IRF1
Regulation of Immune Response (GO:0050776)	3/94	0.000372303	0.0371488	0	0	24.2723	191.649	CASP8;CLEC12A;IRF1
Regulation of RNA Splicing (GO:0043484)	3/104	0.000500704	0.0371488	0	0	21.8581	166.11	CDK11A;TRA2B;CCNL1
Regulation of Primary Metabolic Process (GO:0080090)	3/113	0.000637944	0.0371488	0	0	20.0606	147.591	CDK11A;TRA2B;CCNL1
Apoptotic Process (GO:0006915)	4/232	0.000381478	0.0371488	0	0	13.3212	104.857	CDK11A;CASP8;ZBTB16;IRF1
Regulation of Cell Cycle (GO:0051726)	4/318	0.00124012	0.0480891	0	0	9.63057	64.4531	CDK11A;IRF1;ATM;CCNL1
Term - Non-classical monocytes - Upregulated in Remission BD patients	Overlap	P.value	Adjusted.P.value	Old.P.value	Old.Adjusted.P.value	Odds.Ratio	Combined.Score	Genes
Negative Regulation of Erythrocyte Differentiation (GO:0045647)	2025-03-05	9.56147e-06	0.000951964	0	0	151.523	1751.27	ZFP36;MAFB;ZFP36L1
Cellular Response to Granulocyte Macrophage Colony-Stimulating Factor Stimulus (GO:0097011)	2025-03-07	3.29759e-05	0.00210122	0	0	75.7538	781.759	ZFP36;FCAR;ZFP36L2
Cellular Response to Prostaglandin E Stimulus (GO:0071380)	2025-03-07	3.29759e-05	0.00210122	0	0	75.7538	781.759	PTGER4;GNG2;PTGER2
Response to Granulocyte Macrophage Colony-Stimulating Factor (GO:0097012)	2025-03-07	3.29759e-05	0.00210122	0	0	75.7538	781.759	ZFP36;FCAR;ZFP36L2
Cellular Response to Corticosteroid Stimulus (GO:0071384)	2025-05-16	3.70539e-07	0.000118054	0	0	46.3683	686.636	ZFP36;ANXA1;NR3C1;ZFP36L2;ZFP36L1
Response to Type I Interferon (GO:0034340)	2025-03-09	7.79859e-05	0.00345088	0	0	50.4974	477.654	MX1;ISG15;IFIT1
Myeloid Leukocyte Mediated Immunity (GO:0002444)	2025-03-09	7.79859e-05	0.00345088	0	0	50.4974	477.654	ADAM17;SERPINB9;FCAR
MHC Class I Protein Complex Assembly (GO:0002397)	2025-02-05	0.000965811	0.0201979	0	0	66.9983	465.139	PDIA3;HLA-A
Regulation of Keratinocyte Apoptotic Process (GO:1902172)	2025-02-05	0.000965811	0.0201979	0	0	66.9983	465.139	ZFP36;ZFP36L1
Regulation of Plasma Membrane Repair (GO:1905684)	2025-02-05	0.000965811	0.0201979	0	0	66.9983	465.139	ANXA2;S100A10
Negative Regulation of IRE1-mediated Unfolded Protein Response (GO:1903895)	2025-02-05	0.000965811	0.0201979	0	0	66.9983	465.139	HSPA5;TMBIM6
Negative Regulation of Acute Inflammatory Response (GO:0002674)	2025-02-05	0.000965811	0.0201979	0	0	66.9983	465.139	GSTP1;NLRP3
Peptide Antigen Assembly With MHC Class I Protein Complex (GO:0002502)	2025-02-05	0.000965811	0.0201979	0	0	66.9983	465.139	PDIA3;HLA-A
Protection From Natural Killer Cell Mediated Cytotoxicity (GO:0042270)	2025-02-05	0.000965811	0.0201979	0	0	66.9983	465.139	HLA-B;SERPINB9
Reg of T Cell Act via T Cell Rec Contact With Ag Bound to MHC Mol on Ag Presenting Cell (GO:2001188)	2025-02-05	0.000965811	0.0201979	0	0	66.9983	465.139	LGALS3;LGALS9
Cellular Response to Prostaglandin Stimulus (GO:0071379)	2025-03-10	0.000110592	0.0042969	0	0	43.2813	394.278	PTGER4;GNG2;PTGER2
Positive Regulation of T Cell Cytokine Production (GO:0002726)	2025-05-23	2.69725e-06	0.00053709	0	0	28.3262	363.234	RSAD2;NLRP3;HLA-A;MALT1;CD55
Regulation of Dendritic Cell Differentiation (GO:2001198)	2025-03-11	0.00015095	0.00534363	0	0	37.8693	333.195	LGALS3;HLA-B;LGALS9
+ Reg of Nuclear-Transcribed mRNA Cat Proc, Deadenylation-Dep Decay (GO:1900153)	2025-03-11	0.00015095	0.00534363	0	0	37.8693	333.195	ZFP36;ZFP36L2;ZFP36L1
Morphogenesis of an Endothelium (GO:0003159)	2025-02-06	0.00143923	0.0259739	0	0	50.2462	328.793	CTNNB1;RHOB
- Reg of Adaptive Imm Resp Based on Som Recomb of Imm Rcptrs Built Frm IgSF Domains (GO:0002823)	2025-02-06	0.00143923	0.0259739	0	0	50.2462	328.793	LGALS9;SMAD7
Nuclear-Transcribed mRNA Catabolic Process, Deadenylation-Independent Decay (GO:0031086)	2025-02-06	0.00143923	0.0259739	0	0	50.2462	328.793	ZFP36;ZFP36L1
Positive Regulation of Endothelial Cell-Matrix Adhesion via Fibronectin (GO:1904906)	2025-02-06	0.00143923	0.0259739	0	0	50.2462	328.793	RRAS;RIN2
Response to Glucocorticoid (GO:0051384)	2025-05-25	4.19049e-06	0.000556288	0	0	25.491	315.647	ZFP36;ANXA1;NR3C1;ZFP36L2;ZFP36L1
Cellular Response to Glucocorticoid Stimulus (GO:0071385)	2025-04-18	2.60866e-05	0.00210122	0	0	28.9919	305.984	ZFP36;NR3C1;ZFP36L2;ZFP36L1
Response to Fibroblast Growth Factor (GO:0071774)	2025-04-19	3.27864e-05	0.00210122	0	0	27.0578	279.385	ZFP36;ZFP36L2;CD44;ZFP36L1
Regulation of T Cell Cytokine Production (GO:0002724)	2025-04-20	4.06647e-05	0.00231353	0	0	25.3654	256.448	HLA-A;MALT1;CD55;SMAD7
Regulation of Endothelial Cell-Matrix Adhesion via Fibronectin (GO:1904904)	2025-02-07	0.00200173	0.0312623	0	0	40.1949	249.761	RRAS;RIN2
Polysaccharide Metabolic Process (GO:0005976)	2025-02-07	0.00200173	0.0312623	0	0	40.1949	249.761	EXT1;CHST7
Positive Regulation of T-helper 2 Cell Cytokine Production (GO:2000553)	2025-02-07	0.00200173	0.0312623	0	0	40.1949	249.761	RSAD2;NLRP3
Positive Regulation of Leukocyte Differentiation (GO:1902107)	2025-02-07	0.00200173	0.0312623	0	0	40.1949	249.761	LGALS3;LGALS9
Response to Prostaglandin E (GO:0034695)	2025-03-14	0.000325747	0.00997913	0	0	27.5371	221.106	PTGER4;GNG2;PTGER2
ERK1 and ERK2 Cascade (GO:0070371)	2025-04-22	6.04463e-05	0.00291791	0	0	22.5447	218.994	PTGER4;LGALS9;ZFP36L2;ZFP36L1
Negative Regulation of Natural Killer Cell Mediated Cytotoxicity (GO:0045953)	2025-04-22	6.04463e-05	0.00291791	0	0	22.5447	218.994	HLA-B;SERPINB9;HLA-A;LGALS9
Regulation of Epithelial Cell Apoptotic Process (GO:1904035)	2025-02-08	0.00265152	0.036743	0	0	33.4941	198.708	ZFP36;ZFP36L1
Negative Regulation of Ferroptosis (GO:0110076)	2025-02-08	0.00265152	0.036743	0	0	33.4941	198.708	FTH1;NFE2L2
Negative Regulation of Leukocyte Proliferation (GO:0070664)	2025-02-08	0.00265152	0.036743	0	0	33.4941	198.708	GSTP1;TNFAIP3
Regulation of CD4-positive, Alpha-Beta T Cell Proliferation (GO:2000561)	2025-02-08	0.00265152	0.036743	0	0	33.4941	198.708	LGALS9;CD55
Positive Regulation of Alpha-Beta T Cell Proliferation (GO:0046641)	2025-03-15	0.000404206	0.0114982	0	0	25.2411	197.223	HLA-A;LGALS9;CD55
Cellular Response to cAMP (GO:0071320)	5/35	2.36177e-05	0.00209016	0	0	16.9854	180.954	RAP1B;AQP9;AHR;EZR;ZFP36L1
Regulation of B Cell Activation (GO:0050864)	2025-04-25	0.000102118	0.00406683	0	0	19.3211	177.549	TNFAIP3;SAMSN1;ZFP36L2;ZFP36L1
Membrane Raft Organization (GO:0031579)	2025-03-16	0.000493848	0.0133339	0	0	23.2983	177.376	ANXA2;MYADM;S100A10
Positive Regulation of ERAD Pathway (GO:1904294)	2025-03-16	0.000493848	0.0133339	0	0	23.2983	177.376	USP13;HERPUD1;NFE2L2
Negative Regulation of Viral Genome Replication (GO:0045071)	6/48	7.79763e-06	0.000828108	0	0	14.6255	172.02	BST2;PLSCR1;RSAD2;MX1;ISG15;IFIT1
Endothelial Tube Morphogenesis (GO:0061154)	2025-02-09	0.00338682	0.0424819	0	0	28.7078	163.286	CTNNB1;RHOB
Synaptic Vesicle Budding From Presynaptic Endocytic Zone Membrane (GO:0016185)	2025-02-09	0.00338682	0.0424819	0	0	28.7078	163.286	MX2;MX1
Positive Regulation of Leukocyte Apoptotic Process (GO:2000108)	2025-02-09	0.00338682	0.0424819	0	0	28.7078	163.286	LGALS9;FCAR
Positive Regulation of Vasculogenesis (GO:2001214)	2025-02-09	0.00338682	0.0424819	0	0	28.7078	163.286	RRAS;RIN2
3'-UTR-mediated mRNA Destabilization (GO:0061158)	2025-03-17	0.000595292	0.0152952	0	0	21.633	160.657	ZFP36;ZFP36L2;ZFP36L1
Negative Regulation of Viral Process (GO:0048525)	7/66	4.11756e-06	0.000556288	0	0	12.1993	151.275	BST2;ZFP36;PLSCR1;RSAD2;MX1;ISG15;IFIT1
Peptide Antigen Assembly With MHC Protein Complex (GO:0002501)	2025-03-18	0.000709133	0.0176508	0	0	20.1898	146.406	PDIA3;HLA-DRB5;HLA-A
Regulation of Adaptive Immune Response (GO:0002819)	2025-03-18	0.000709133	0.0176508	0	0	20.1898	146.406	AKIRIN2;AHR;SAMSN1
Negative Regulation of Programmed Cell Death (GO:0043069)	21/382	2.56917e-10	4.09268e-07	0	0	6.35314	140.292	ANXA1;HSPA5;BCL2A1;GSTP1;ANXA5;IFI6;PLAUR;SERPINB9;IFIT3;NFKB1;MALT1;HIGD2A;SOCS3;FTH1;CTNNB1;NLRP3;TMBIM6;CD44;IER3;MCL1;NFE2L2
Regulation of Lamellipodium Morphogenesis (GO:2000392)	2025-02-10	0.00420588	0.0489049	0	0	25.118	137.428	CD44;CORO1C
Regulation of Monocyte Chemotactic Protein-1 Production (GO:0071637)	2025-02-10	0.00420588	0.0489049	0	0	25.118	137.428	GSTP1;LGALS9
Response to Laminar Fluid Shear Stress (GO:0034616)	2025-02-10	0.00420588	0.0489049	0	0	25.118	137.428	NFE2L2;SMAD7
Regulation of T-helper 17 Cell Differentiation (GO:2000319)	2025-02-10	0.00420588	0.0489049	0	0	25.118	137.428	MALT1;SMAD7
Regulation of T-helper 2 Cell Cytokine Production (GO:2000551)	2025-02-10	0.00420588	0.0489049	0	0	25.118	137.428	RSAD2;NLRP3
Regulation of Cellular Response to Oxidative Stress (GO:1900407)	2025-02-10	0.00420588	0.0489049	0	0	25.118	137.428	GCH1;NFE2L2
Cellular Response to Tumor Necrosis Factor (GO:0071356)	8/87	2.48934e-06	0.00053709	0	0	10.4564	134.924	NFKBIA;ZFP36;CD58;FOXO3;FCAR;ZFP36L2;ZFP36L1;NFE2L2
Response to cAMP (GO:0051591)	5/42	5.84913e-05	0.00291791	0	0	13.7671	134.183	RAP1B;AQP9;AHR;EZR;ZFP36L1
Response to Interferon-Alpha (GO:0035455)	2025-03-19	0.000835949	0.0195833	0	0	18.927	134.134	BST2;MX2;FCAR
Regulation of Nuclear-Transcribed mRNA Catabolic Process, Deadenylation-Dependent Decay (GO:1900151)	2025-03-20	0.000976294	0.0201979	0	0	17.8127	123.473	ZFP36;ZFP36L2;ZFP36L1
Cellular Response to Ketone (GO:1901655)	5/45	8.20013e-05	0.00353049	0	0	12.7326	119.798	PTGER4;GNG2;PTGER2;AHR;NR3C1
Response to Type II Interferon (GO:0034341)	6/60	2.88124e-05	0.00210122	0	0	11.3685	118.854	BST2;GCH1;LGALS9;CD58;CALM1;FCAR
Response to Tumor Necrosis Factor (GO:0034612)	7/80	1.49358e-05	0.00139957	0	0	9.85274	109.481	ZFP36;GCH1;CD58;FCAR;ZFP36L2;ZFP36L1;NFE2L2
Response to Lipopolysaccharide (GO:0032496)	11/161	6.51574e-07	0.000172993	0	0	7.66528	109.183	ZFP36;ADAM17;GCH1;GSTP1;PDE4B;NLRP3;TNFAIP3;LGALS9;VIM;NFKB1;FCAR
Negative Regulation of Myeloid Cell Differentiation (GO:0045638)	2025-03-22	0.00129969	0.0252489	0	0	15.9361	105.905	ZFP36;MAFB;ZFP36L1
Cellular Response to Molecule of Bacterial Origin (GO:0071219)	9/123	3.94907e-06	0.000556288	0	0	8.18019	101.778	ZFP36;GSTP1;PDE4B;NLRP3;TNFAIP3;AHR;VIM;NFKB1;FCAR
Regulation of Viral Genome Replication (GO:0045069)	6/66	4.97674e-05	0.00264265	0	0	10.2285	101.345	BST2;PLSCR1;RSAD2;MX1;ISG15;IFIT1
Regulation of Interleukin-2 Production (GO:0032663)	5/50	0.000136596	0.00506041	0	0	11.315	100.686	ZFP36;PDE4B;TNFAIP3;EZR;MALT1
Negative Regulation of Interleukin-2 Production (GO:0032703)	2025-03-23	0.00148376	0.0259739	0	0	15.1385	98.5999	ZFP36;TNFAIP3;EZR
Protein K63-linked Deubiquitination (GO:0070536)	2025-03-23	0.00148376	0.0259739	0	0	15.1385	98.5999	USP13;TNFAIP3;OTUD1
Regulation of ERAD Pathway (GO:1904292)	2025-03-23	0.00148376	0.0259739	0	0	15.1385	98.5999	USP13;HERPUD1;NFE2L2
Endothelial Cell Development (GO:0001885)	2025-03-24	0.00168337	0.0285278	0	0	14.4169	92.0802	RAP1B;MYADM;EZR
Negative Regulation of Apoptotic Process (GO:0043066)	21/475	1.24914e-08	9.94936e-06	0	0	5.02756	91.4926	ANXA1;HSPA5;BCL2A1;GSTP1;ANXA5;IFI6;PLAUR;TNFAIP3;SERPINB9;IFIT3;NFKB1;MALT1;HIGD2A;SOCS3;CTNNB1;NLRP3;TMBIM6;CD44;IER3;MCL1;NFE2L2
Regulation of Erythrocyte Differentiation (GO:0045646)	4/38	0.000538634	0.0141848	0	0	11.9258	89.7592	ZFP36;MAFB;FOXO3;ZFP36L1
Intracellular Signaling Cassette (GO:0141124)	17/354	1.0114e-07	5.37055e-05	0	0	5.39485	86.8936	CCR1;GAB2;NFKB1;PIK3R5;ZFP36L1;SMAD7;PPP1CB;NFKBIA;ZFP36;ADAM17;ARHGAP31;GNA15;MAFB;PDE4B;MAP3K8;RIN2;NFE2L2
Negative Regulation of Interleukin-1 Beta Production (GO:0032691)	2025-03-25	0.001899	0.0311867	0	0	13.7609	86.2317	GSTP1;TNFAIP3;NLRP3
Organophosphate Ester Transport (GO:0015748)	2025-03-25	0.001899	0.0311867	0	0	13.7609	86.2317	OSBPL8;PITPNA;LDLR
Negative Regulation of Apoptotic Signaling Pathway (GO:2001234)	6/74	9.50019e-05	0.00388046	0	0	9.02149	83.5535	LGALS3;GSTP1;PLAUR;IFI6;TMBIM6;HERPUD1
Cellular Response to Alcohol (GO:0097306)	5/56	0.000234665	0.00747643	0	0	9.9808	83.413	PTGER4;GNG2;PTGER2;CTNNB1;AHR
Positive Regulation of Immune System Process (GO:0002684)	4/41	0.000721993	0.0176944	0	0	10.9572	79.2587	HLA-DRB5;RSAD2;LGALS9;FCAR
Negative Regulation of Lymphocyte Activation (GO:0051250)	2025-03-27	0.00238003	0.0361084	0	0	12.6129	76.1899	LGALS3;TNFAIP3;SAMSN1
Defense Response to Virus (GO:0051607)	11/198	4.92556e-06	0.000603571	0	0	6.13705	75.0013	BST2;PLSCR1;RSAD2;MX2;MX1;IFI6;ISG15;IFIT1;ZDHHC1;IFIT3;IFI44L
Response to Cytokine (GO:0034097)	8/123	3.23438e-05	0.00210122	0	0	7.16995	74.1308	BST2;PLSCR1;GCH1;MX2;MX1;ISG15;LGALS9;MCL1
Cellular Response to Lipopolysaccharide (GO:0071222)	8/125	3.6319e-05	0.00214282	0	0	7.04667	72.0393	ZFP36;GSTP1;PDE4B;NLRP3;TNFAIP3;VIM;NFKB1;FCAR
Cellular Response to Epidermal Growth Factor Stimulus (GO:0071364)	2025-03-28	0.00264625	0.036743	0	0	12.1078	71.8548	ZFP36;ZFP36L2;ZFP36L1
Establishment of Endothelial Barrier (GO:0061028)	2025-03-28	0.00264625	0.036743	0	0	12.1078	71.8548	RAP1B;MYADM;EZR
Positive Regulation of Response to Endoplasmic Reticulum Stress (GO:1905898)	2025-03-28	0.00264625	0.036743	0	0	12.1078	71.8548	USP13;HERPUD1;NFE2L2
Cellular Response to Lipid (GO:0071396)	12/234	4.15748e-06	0.000556288	0	0	5.65949	70.1245	HSPA8;ZFP36;GSTP1;INSIG1;PDE4B;NLRP3;TNFAIP3;AHR;VIM;NR3C1;NFKB1;FCAR
Response to Interferon-Beta (GO:0035456)	2025-03-29	0.00293015	0.039557	0	0	11.6415	67.9013	BST2;PLSCR1;CALM1
Negative Regulation of Interleukin-1 Production (GO:0032692)	2025-03-29	0.00293015	0.039557	0	0	11.6415	67.9013	GSTP1;TNFAIP3;NLRP3
Positive Regulation of Defense Response (GO:0031349)	8/130	4.8077e-05	0.00264092	0	0	6.75616	67.1745	NFKBIA;PTGER4;LGALS3;AKIRIN2;PLSCR1;NLRP3;MAP3K8;FEM1C
Negative Regulation of Cytokine Production Involved in Inflammatory Response (GO:1900016)	2025-03-30	0.00323208	0.0422025	0	0	11.2098	64.2838	NFKBIA;ZFP36;NFKB1
Negative Regulation of Mitotic Cell Cycle (GO:0045930)	2025-03-30	0.00323208	0.0422025	0	0	11.2098	64.2838	CTNNB1;ZFP36L2;ZFP36L1
Positive Regulation of Calcium Ion Transport (GO:0051928)	2025-03-30	0.00323208	0.0422025	0	0	11.2098	64.2838	CCR1;LGALS3;ATP2B1
Regulation of mRNA Catabolic Process (GO:0061013)	4/47	0.00121394	0.0238741	0	0	9.4254	63.2811	ZFP36;VIM;ZFP36L2;ZFP36L1
Cellular Response to Type II Interferon (GO:0071346)	4/47	0.00121394	0.0238741	0	0	9.4254	63.2811	CD58;LGALS9;CALM1;FCAR
Positive Regulation of T Cell Mediated Immunity (GO:0002711)	4/47	0.00121394	0.0238741	0	0	9.4254	63.2811	HLA-B;HLA-A;MALT1;CD55
Response to Molecule of Bacterial Origin (GO:0002237)	5/67	0.000543174	0.0141848	0	0	8.20544	61.6891	ADAM17;GCH1;TNFAIP3;AHR;LGALS9
Antigen Processing and Presentation of Exogenous Peptide Antigen (GO:0002478)	2025-03-31	0.0035524	0.0435306	0	0	10.8089	60.9634	HLA-DRB5;CTSL;HLA-A
Response to Epidermal Growth Factor (GO:0070849)	2025-03-31	0.0035524	0.0435306	0	0	10.8089	60.9634	ZFP36;ZFP36L2;ZFP36L1
Regulation of Apoptotic Process (GO:0042981)	24/704	1.51815e-07	6.04605e-05	0	0	3.85634	60.5468	PRR7;ANXA1;HSPA5;BCL2A1;GSTP1;ANXA5;IFI6;PLAUR;SERPINB9;FOXO3;IFIT3;NFKB1;MALT1;RHOB;HIGD2A;LGALS3;SOCS3;RYBP;CTNNB1;NLRP3;TMBIM6;CD44;IER3;MCL1
Positive Regulation of Cell-Cell Adhesion (GO:0022409)	4/50	0.00153148	0.0265179	0	0	8.80936	57.0981	PLAUR;CTNNB1;CD44;SMAD7
Regulation of Immune Response (GO:0050776)	6/94	0.000354284	0.0106486	0	0	6.96408	55.3325	PLSCR1;HLA-DRB5;RSAD2;CD300E;AHR;NFE2L2
MAPK Cascade (GO:0000165)	7/119	0.000190104	0.00658337	0	0	6.40918	54.9135	PPP1CB;PTGER4;ZFP36;MAP3K8;LGALS9;ZFP36L2;ZFP36L1
Negative Regulation of Extrinsic Apoptotic Signaling Pathway (GO:2001237)	5/72	0.000756026	0.0182477	0	0	7.59117	54.561	LGALS3;GSTP1;IFI6;TNFAIP3;MCL1
Positive Regulation of Immune Response (GO:0050778)	6/95	0.000375079	0.0110648	0	0	6.88549	54.3153	AKIRIN2;PLSCR1;HLA-DRB5;RSAD2;NLRP3;LGALS9
Negative Regulation of Inflammatory Response (GO:0050728)	7/121	0.000210732	0.00699366	0	0	6.2961	53.296	PTGER4;GSTP1;NLRP3;TNFAIP3;FEM1C;AHR;NFKB1
Cellular Response to Oxygen-Containing Compound (GO:1901701)	15/384	7.44033e-06	0.000828108	0	0	4.29304	50.6947	GSTP1;INSIG1;AQP9;TNFAIP3;AHR;NFKB1;FCAR;ZFP36L1;RAP1B;ZFP36;GNG2;PDE4B;NLRP3;VIM;EZR
Cellular Response to Fibroblast Growth Factor Stimulus (GO:0044344)	4/56	0.00233194	0.0357191	0	0	7.79053	47.2188	ZFP36;CD44;ZFP36L2;ZFP36L1
Cellular Response to Cytokine Stimulus (GO:0071345)	12/289	3.44059e-05	0.00210802	0	0	4.52302	46.4844	CCR1;SOCS3;ZFP36;LGALS9;CD58;IFIT1;CALM1;ZFP36L2;NFKB1;FCAR;ZFP36L1;NFE2L2
Negative Regulation of Cytokine Production (GO:0001818)	9/191	0.000129412	0.0049084	0	0	5.10616	45.713	NFKBIA;PTGER4;ZFP36;ANXA1;TNFAIP3;LGALS9;ATP2B1;EZR;NFKB1
Cellular Response to Unfolded Protein (GO:0034620)	4/58	0.00265251	0.036743	0	0	7.50123	44.4992	HSPA5;TMBIM6;HERPUD1;NFE2L2
Positive Regulation of Type II Interferon Production (GO:0032729)	4/58	0.00265251	0.036743	0	0	7.50123	44.4992	PDE4B;ISG15;LGALS9;HLA-A
Positive Regulation of Response to External Stimulus (GO:0032103)	8/163	0.000232569	0.00747643	0	0	5.30883	44.4154	NFKBIA;PTGER4;LGALS3;AKIRIN2;PLSCR1;NLRP3;MAP3K8;FEM1C
Inflammatory Response (GO:0006954)	11/261	6.40647e-05	0.00300162	0	0	4.57577	44.1818	CCR1;PTGER4;ANXA1;PTGER2;NAMPT;C5AR1;NLRP3;LGALS9;LYZ;CD44;NFKB1
Regulation of Interleukin-1 Beta Production (GO:0032651)	5/82	0.00136102	0.0258108	0	0	6.60195	43.5697	GSTP1;TNFAIP3;NLRP3;LGALS9;MALT1
Negative Regulation of Intrinsic Apoptotic Signaling Pathway (GO:2001243)	4/60	0.00300206	0.0401872	0	0	7.2326	42.0102	PLAUR;TMBIM6;HERPUD1;NFE2L2
Cellular Response to Nitrogen Compound (GO:1901699)	8/169	0.000297113	0.00928042	0	0	5.10943	41.4957	RAP1B;DIAPH1;AQP9;CTNNB1;AHR;VIM;EZR;ZFP36L1
Regulation of Innate Immune Response (GO:0045088)	5/86	0.00168256	0.0285278	0	0	6.27466	40.079	AKIRIN2;PLSCR1;TNFAIP3;CD300E;NFE2L2
Antiviral Innate Immune Response (GO:0140374)	4/62	0.00338184	0.0424819	0	0	6.98249	39.7258	MX1;IFIT1;ZDHHC1;IFIT3
Positive Regulation of Inflammatory Response (GO:0050729)	6/115	0.00103089	0.0210539	0	0	5.61639	38.6258	NFKBIA;PTGER4;LGALS3;NLRP3;MAP3K8;FEM1C
Cellular Response to Hormone Stimulus (GO:0032870)	5/89	0.00195793	0.0312623	0	0	6.04964	37.7248	HSPA8;CTSL;SERPINB9;NR3C1;ZFP36L1
Regulation of Inflammatory Response (GO:0050727)	10/249	0.000204115	0.00691821	0	0	4.33065	36.7968	PTGER4;NFKBIA;LGALS3;ANXA1;NLRP3;TNFAIP3;MAP3K8;FEM1C;AHR;NFKB1
Cellular Response to Growth Factor Stimulus (GO:0071363)	7/150	0.00077108	0.0183333	0	0	5.01187	35.9237	ZFP36;ANXA1;CTNNB1;NR3C1;ZFP36L2;CD44;ZFP36L1
Negative Regulation of Defense Response (GO:0031348)	6/121	0.00134074	0.0257325	0	0	5.32174	35.2008	PTGER4;NLRP3;TNFAIP3;FEM1C;AHR;NFKB1
Regulation of Cell Migration (GO:0030334)	15/479	9.49634e-05	0.00388046	0	0	3.39738	31.4666	CCR1;HSPA8;CLIC4;ANXA1;HSPA5;FOXO3;RHOB;ACTG1;CORO1C;SMAD7;FAM110A;BST2;ADAM17;LMNA;MYADM
Regulation of Canonical NF-kappaB Signal Transduction (GO:0043122)	10/270	0.000388916	0.0112644	0	0	3.9766	31.2248	BST2;NFKBIA;AKAP13;SLCO3A1;GSTP1;NAMPT;PELI2;TNFAIP3;LGALS9;MALT1
Positive Regulation of Cytokine Production (GO:0001819)	11/325	0.000430523	0.012032	0	0	3.6312	28.1437	PTGER4;FCN1;AKIRIN2;ANXA1;PDE4B;NLRP3;ISG15;LGALS9;HLA-A;CD58;MALT1
Regulation of ERK1 and ERK2 Cascade (GO:0070372)	8/223	0.00180782	0.0303143	0	0	3.81561	24.098	CCR1;RRAS;GSTP1;NAMPT;C5AR1;LGALS9;EZR;CD44
Small GTPase-mediated Signal Transduction (GO:0007264)	7/188	0.00281454	0.0386515	0	0	3.952	23.2099	RAP1B;ARHGAP31;RRAS;RASGEF1B;CDC42EP3;RIN2;RHOB
Apoptotic Process (GO:0006915)	8/232	0.00231236	0.0357191	0	0	3.66062	22.2181	PLSCR1;MX1;IFI6;EMP1;NLRP3;AHR;IER3;RHOB
Positive Regulation of Programmed Cell Death (GO:0043068)	8/248	0.00347632	0.0432638	0	0	3.41379	19.3281	LGALS3;PRR7;RYBP;BCL2A1;CTNNB1;FOXO3;RHOB;MCL1
Positive Regulation of Cell Migration (GO:0030335)	10/344	0.0024207	0.0363791	0	0	3.08383	18.5761	FAM110A;CCR1;HSPA8;ADAM17;RRAS;HSPA5;MYADM;RIN2;RHOB;ACTG1
Negative Regulation of Gene Expression (GO:0010629)	10/364	0.00362076	0.0440295	0	0	2.90662	16.3383	CCR1;PTGER4;ZFP36;TIPARP;MYADM;TMBIM6;LGALS9;ATP2B1;ZFP36L2;NFKB1
Gene Ontology Biological Process (GO:BP 2025) enrichment results generated using EnrichR for differentially expressed genes in remission versus active BD monocytes. The table includes the enriched GO:BP term (Term) , the number of input genes overlapping with each pathway (Overlap), the enrichment p-value (P.value) and corresponding multiple-testing–corrected value (Adjusted.P.value). Effect size estimates are provided through the Odds.Ratio, and overall term relevance through the EnrichR Combined.Score. The final column (Genes) lists the specific genes contributing to each enriched pathway. Directionality in the header (“Upregulated” or “Downregulated”) reflects the log₂FC sign of the genes used for the enrichment: pathways under “Upregulated” were obtained from genes with positive log₂FC in the comparison, whereas “Downregulated” corresponds to enrichment using only negatively regulated genes.

### Sheet: Supplementary Table 15
Supplementary Table 18. EnricR results GO:BP classic monocytes active vs remission BD
	Term	Overlap	P.value	Adjusted.P.value	Odds.Ratio	Combined.Score	Genes
1	cytokine-mediated signaling pathway (GO:0019221)	99/621	1.15706e-13	5.02162e-10	2.50289	74.5555	IFITM3;IFITM1;IFITM2;IRS2;IFIT1;IFIT3;PSMD9;RPS6KA5;MYC;GRB10;PIM1;TRIM25;MAP3K8;JUNB;TRIM21;IFNAR2;IL15RA;IL4R;RSAD2;IL1R2;EREG;ADAM17;IFI27;IL23A;SQSTM1;MAOA;FOXO3;HIF1A;FOXO1;HSP90B1;RAP1B;CNN2;BAG4;UBB;IRAK2;INPP5D;UBC;HLA-DQA2;HLA-DQA1;MCL1;HSPA8;HLA-DRB5;FN1;IL31RA;ISG15;PPBP;NFKB1;ISG20;CXCL10;XAF1;CDKN1A;IL27;CXCL3;LMNB1;JAK3;HSP90AA1;ANXA1;SERPINB2;IL18;FOS;MMP9;YWHAZ;OAS1;TRAF3;IRF4;OAS2;IL1B;IRF1;OAS3;IL3RA;IRF2;PELI1;IRF7;RHOU;SOS1;CD44;HLA-DQB1;BIRC3;CEBPD;PELI2;PTAFR;IFI6;CCL4;PTK2B;NCAM1;FCGR1A;GBP2;SH2B3;GBP1;STAT1;MX2;STAT3;BATF;VEGFA;TNIP2;PDCD4;VIM;IL18R1;PF4
2	cellular response to cytokine stimulus (GO:0071345)	80/482	3.50683e-12	7.60981e-09	2.60748	68.7758	RIPOR2;CDKN1A;PID1;IFITM2;MT1X;IFIT1;YBX3;ZFP36;MYC;GPER1;GRB10;PIM1;JUNB;JAK3;IFNAR2;GBP5;HSP90AA1;ANXA1;IL4R;DUSP1;IL1R2;IL18;FOS;OXSR1;MMP9;YWHAZ;EREG;DCSTAMP;OAS1;RUFY4;IL23A;IRF4;IL1B;IRF1;IL3RA;RHOU;GAS6;SOS1;CEBPD;MAOA;SHMT1;PTAFR;TCF7;CXCR4;FOXO3;HIF1A;FOXO1;ZFP36L2;HSP90B1;BAG4;SBNO2;UBB;IRAK2;INPP5D;CCL4;UBC;GBP2;SH2B3;GBP1;GBP4;MCL1;GBP3;HSPA8;SMAD3;STAT1;STAT3;FN1;IL31RA;ERBIN;NFKB1;BATF;VEGFA;CXCL10;PTPN7;VIM;PTPN4;PTPN2;IL18R1;PF4;NFE2L2
3	cellular response to type I interferon (GO:0071357)	22/65	5.0907e-10	5.52341e-07	6.5614	140.404	IFITM3;IFNAR2;IFITM1;IFITM2;RSAD2;STAT1;MX2;IFI6;ISG15;IFIT1;IFIT3;ISG20;IFI27;OAS1;IRF4;OAS2;IRF1;OAS3;IRF2;IRF7;GBP2;XAF1
4	type I interferon signaling pathway (GO:0060337)	22/65	5.0907e-10	5.52341e-07	6.5614	140.404	IFITM3;IFNAR2;IFITM1;IFITM2;RSAD2;STAT1;MX2;IFI6;ISG15;IFIT1;IFIT3;ISG20;IFI27;OAS1;IRF4;OAS2;IRF1;OAS3;IRF2;IRF7;GBP2;XAF1
5	interferon-gamma-mediated signaling pathway (GO:0060333)	20/68	4.68253e-08	4.06444e-05	5.33472	90.0332	HLA-DRB5;STAT1;PTAFR;OAS1;IRF4;OAS2;IRF1;OAS3;IRF2;IRF7;TRIM25;NCAM1;FCGR1A;GBP2;TRIM21;GBP1;HLA-DQA2;CD44;HLA-DQA1;HLA-DQB1
6	response to unfolded protein (GO:0006986)	16/49	2.06704e-07	0.000149516	6.19555	95.3617	HSPA8;HSP90AA1;HSP90AB1;HSPA5;HSPA6;HSPE1;HERPUD1;DNAJB1;HSPH1;BAG3;DNAJB5;DDIT3;DNAJB4;STT3B;HSPA1B;HSPA1A
7	defense response to symbiont (GO:0140546)	27/124	2.41647e-07	0.000149821	3.57168	54.4174	IFITM3;IFITM1;IFITM2;IFI6;NLRC5;IFIT1;IFI44L;IFIT3;IFIH1;IFNAR2;RSAD2;STAT1;MX2;RNASE6;ISG15;RNASE2;RNASE1;ISG20;IFI27;OAS1;OAS2;IRF1;OAS3;IRF2;IRF7;TLR8;APOBEC3A
10	negative regulation of viral process (GO:0048525)	19/70	4.08433e-07	0.00015829	4.76579	70.1093	IFITM3;HEXIM1;SRPK2;IFITM1;IFITM2;RSAD2;STAT1;ISG15;IFIT1;IFIH1;ISG20;ZFP36;OAS1;OAS2;OAS3;PTX3;TRIM27;TRIM21;APOBEC3A
8	defense response to virus (GO:0051607)	28/133	3.057e-07	0.00015829	3.42266	51.3421	IFITM3;IFITM1;IFITM2;IFI6;NLRC5;IFIT1;IFI44L;IFIT3;IFIH1;IFNAR2;RSAD2;STAT1;MX2;RNASE6;ISG15;RNASE2;RNASE1;ISG20;CXCL10;IFI27;OAS1;OAS2;IRF1;OAS3;IRF2;IRF7;TLR8;APOBEC3A
9	positive regulation of cell migration (GO:0030335)	44/269	3.94912e-07	0.00015829	2.5217	37.1815	NRP1;NOTCH1;SEMA3C;ROCK2;NEDD9;ACVR1B;HIF1A;THBS1;IGF1R;SRGAP2C;PPP3CA;ZNF609;MGAT5;GPER1;ZNF703;PDPN;PLCG2;GCNT2;ENPP2;PTK2B;EPHB2;S100A11;MAP4K4;ACVR1;SEMA6B;SEMA4A;HSPA5;SEMA4D;PRKCE;INSR;STAT3;FN1;MMP9;PTK2;RAB11A;VEGFA;ADAM17;IL1B;SNAI1;MYADM;CASS4;RAPGEF2;ZP3;HBEGF
12	negative regulation of programmed cell death (GO:0043069)	56/381	4.37668e-07	0.00015829	2.22862	32.631	ANKLE2;TNFAIP8;ARL6IP1;CITED2;IFIT3;IGF1R;MYC;PIM1;CASP2;ANXA1;GPX4;ANXA5;PLAUR;MMP9;YWHAZ;RASA1;PPIF;GAS6;SQSTM1;NAIP;CD44;RAB7A;BIRC3;NOTCH2;IFI6;PSEN1;THBS1;FOXO1;MALT1;HSP90B1;BAG4;NUAK2;UBB;BAG3;PDPN;UBC;PTK2B;BID;MAP4K4;MCL1;NIBAN2;HSPA5;ANGPT1;SEMA4D;PLK2;IL31RA;PTK2;HIPK3;NFKB1;VEGFA;GCLC;CDK1;CTNNB1;FAS;HSPA1B;HSPA1A
11	phosphorylation (GO:0016310)	58/400	4.33701e-07	0.00015829	2.19455	32.1521	MAST2;TESK2;AATK;RPS6KA5;AKT3;PIM1;NEK1;TLK1;EPHB2;JAK3;PRKCG;ACVR1;MAP2K1;PRKCE;LMTK2;OXSR1;RUNX3;YWHAZ;PEAK1;MAK;SIK3;PICK1;FAM20C;SIK1;SGK3;TNIK;SIK2;FAM20A;GAS6;ROCK2;NLK;ACVR1B;GK5;NUAK2;ABL1;MAPK1;PTK2B;FNIP2;NADK;MAP4K3;MAP4K4;CDK17;SRPK2;MAP3K1;GK;PLK2;INSR;LIMK2;STAT3;EIF2AK3;HIPK1;HIPK3;ACVR2A;TBCK;STK26;CDK1;CAMK1;FGFR1
13	positive regulation of cytokine production (GO:0001819)	51/335	4.83238e-07	0.000161327	2.31964	33.7339	FCN1;IL27;IFIH1;FLOT1;PDE4B;CYP1B1;FFAR2;TRIM27;LRRFIP1;GBP5;ANXA1;SLC11A1;IL18;BTN3A2;TICAM1;EREG;FOXP1;SLC7A5;ADAM17;IL23A;IRF4;DDIT3;IL1B;IRF1;IRF7;TLR8;ZP3;PTGER4;ROCK2;LPL;LILRA2;HIF1A;MALT1;PLCG2;MBP;PIBF1;SIGLEC16;RFTN1;STAT3;EIF2AK3;ISG15;ALOX15B;NFKB1;BATF;LACC1;RGCC;CLEC6A;CTNNB1;HSPA1B;IL18R1;HSPA1A
14	regulation of apoptotic process (GO:0042981)	91/742	7.48865e-07	0.000232148	1.82087	25.6828	MTCH1;USP36;ANKLE2;STEAP3;TNFAIP8;TRIO;ARL6IP1;CITED2;IFIT3;IGF1R;AKAP13;RASSF2;MYC;GPER1;PIM1;TRIM24;CYP1B1;CASP2;JAK3;PHLDA1;HOXA5;SOX4;TGM2;HSP90AA1;ANXA1;ANXA5;PLAUR;ARHGEF18;MMP9;YWHAZ;DUSP6;RHOB;TIAM2;RASA1;KCNMA1;PPIF;GAS6;SOS1;SQSTM1;NAIP;CD44;BIRC3;NOTCH2;PHLPP1;IFI6;NLRC4;PSEN1;FOXO3;THBS1;FOXO1;MALT1;HSP90B1;ABR;FGD4;BAG4;NUAK2;UBB;BAG3;PDPN;UBC;ABL1;PTK2B;BID;MCL1;MAP4K4;JUN;NIBAN2;ANGPT1;SEMA4D;CRADD;HSPA5;STAT1;PLK2;IL31RA;TNFRSF10C;TNFRSF10B;HIPK3;NFKB1;PTK2;VEGFA;CXCL10;GCLC;RYBP;TP53I3;STK26;JMY;CDK1;CTNNB1;FAS;HSPA1B;HSPA1A
15	chaperone cofactor-dependent protein refolding (GO:0051085)	2025-11-26	8.60434e-07	0.000233491	9.3476	130.547	ERO1A;DNAJB1;HSPA8;SDF2L1;HSPA5;DNAJB5;DNAJB4;HSPA6;HSPE1;HSPA1B;HSPA1A
16	de novo' posttranslational protein folding (GO:0051084)	2025-12-31	8.60798e-07	0.000233491	8.05437	112.483	ERO1A;CHCHD4;DNAJB1;HSPA8;SDF2L1;HSPA5;DNAJB5;DNAJB4;HSPA6;HSPE1;HSPA1B;HSPA1A
17	positive regulation of phosphorylation (GO:0042327)	41/253	1.24458e-06	0.000317733	2.49037	33.8608	NRP1;VAC14;ROCK2;ITGB3;PELI2;ZBTB20;ARRB1;PSEN1;EFNA5;HIF1A;THBS1;IGF1R;GPER1;P2RY1;ABL1;FLOT1;EPHB2;NIBAN1;HSP90AA1;ANGPT1;SEMA4D;INSR;LIMK2;PLAUR;LMTK2;MMP9;PTK2;ACVR2A;EREG;VEGFA;ADAM17;SLCO3A1;IL1B;PRXL2C;FAS;ANG;FAM20A;TNIK;WDFY2;GAS6;FGFR1
18	negative regulation of apoptotic process (GO:0043066)	65/485	1.53445e-06	0.000369973	2.00405	26.8289	ANKLE2;TNFAIP8;ARL6IP1;CITED2;IFIT3;IGF1R;MYC;PIM1;CASP2;TRIM27;PRKCG;ANXA1;TLE1;GPX1;ANXA5;PLAUR;MMP9;YWHAZ;RASA1;PPIF;ITGA5;GAS6;SQSTM1;NAIP;CD44;BIRC3;NOTCH2;NOTCH1;IFI6;PSEN1;THBS1;FOXO1;MALT1;HSP90B1;BAG4;NUAK2;DNAJB6;UBB;BAG3;PDPN;UBC;MAPK1;PTK2B;BID;MAP2K5;MCL1;MAP4K4;CDKN2D;NIBAN2;ANGPT1;SEMA4D;HSPA5;PLK2;IL31RA;HIPK3;NFKB1;PTK2;VEGFA;NR4A2;GCLC;CDK1;CTNNB1;FAS;HSPA1B;HSPA1A
19	positive regulation of epidermal growth factor-activated receptor activity (GO:0045741)	2025-07-11	2.81836e-06	0.000643773	22.2588	284.452	ADAM17;NCF1;FBXW7;TGFA;AREG;EREG;HBEGF
20	neutrophil activation involved in immune response (GO:0002283)	64/485	3.11774e-06	0.000676549	1.96702	24.9386	FCN1;HSP90AB1;ABCA13;FCAR;SIRPB1;LGALS3;MMP25;GM2A;ADGRE5;FTH1;C3AR1;OLR1;ITGAV;ENPP4;CD33;HSP90AA1;PGAM1;SLC11A1;PLAUR;MCEMP1;KCNAB2;RNASE2;DYNLL1;MMP9;CLEC4D;BIN2;CD44;VCL;RAB7A;PDXK;HVCN1;PTAFR;STXBP2;C5AR1;PRCP;PSEN1;RETN;CFP;IQGAP2;LILRA2;RAP1B;CST3;CNN2;MAPK1;SLC15A4;S100A11;HSPA8;ATP8B4;GSN;GCA;SURF4;HSPA6;PPBP;NFKB1;CPPED1;RAB10;DIAPH1;PTX3;S100P;FOLR3;YPEL5;HSPA1B;HSPA1A;SIGLEC5
22	regulation of cell migration (GO:0030334)	56/408	3.88331e-06	0.00076607	2.05462	25.5982	IFITM1;MCTP1;CITED2;IGF1R;SRGAP2C;PPP3CA;DUSP10;GPER1;ENPP2;CYP1B1;EPHB2;ARPIN;SRGAP2B;SEMA6B;ACVR1;ANXA1;MITF;MMP9;RHOB;TMIGD3;ADAM17;IL1B;MYADM;SGK3;VCL;HBEGF;NOTCH1;SEMA3C;ROCK2;NEDD9;FOXO3;THBS1;CORO1C;MGAT5;ZNF703;LMNA;PDPN;GCNT2;PTK2B;SRGAP2;SRGAP1;SASH1;MAP4K4;SEMA4A;YTHDF3;SEMA4D;HSPA5;INSR;STAT3;ALOX15B;PTK2;VEGFA;ABI3;STK26;SNAI1;CASS4
21	neutrophil mediated immunity (GO:0002446)	64/488	3.8318e-06	0.00076607	1.95278	24.3554	FCN1;HSP90AB1;ABCA13;FCAR;SIRPB1;LGALS3;MMP25;GM2A;ADGRE5;FTH1;C3AR1;OLR1;ITGAV;ENPP4;CD33;HSP90AA1;PGAM1;SLC11A1;PLAUR;MCEMP1;KCNAB2;RNASE2;DYNLL1;MMP9;ADAM17;CLEC4D;BIN2;CD44;VCL;RAB7A;PDXK;HVCN1;PTAFR;STXBP2;C5AR1;PRCP;PSEN1;RETN;CFP;IQGAP2;RAP1B;CST3;CNN2;MAPK1;SLC15A4;S100A11;HSPA8;ATP8B4;GSN;GCA;SURF4;HSPA6;PPBP;NFKB1;CPPED1;RAB10;DIAPH1;PTX3;S100P;FOLR3;YPEL5;HSPA1B;HSPA1A;SIGLEC5
23	negative regulation of lipid storage (GO:0010888)	2025-09-20	4.71359e-06	0.000859082	10.4171	127.766	ABCA1;OSBPL8;ITGB3;ITGAV;ABHD5;PTPN2;TTC39B;CES1;PPARD
24	neutrophil degranulation (GO:0043312)	63/481	4.75068e-06	0.000859082	1.94911	23.8907	FCN1;HSP90AB1;ABCA13;FCAR;SIRPB1;LGALS3;MMP25;GM2A;ADGRE5;FTH1;C3AR1;OLR1;ITGAV;ENPP4;CD33;HSP90AA1;PGAM1;SLC11A1;PLAUR;MCEMP1;KCNAB2;RNASE2;DYNLL1;MMP9;CLEC4D;BIN2;CD44;VCL;RAB7A;PDXK;HVCN1;PTAFR;STXBP2;C5AR1;PRCP;PSEN1;RETN;CFP;IQGAP2;RAP1B;CST3;CNN2;MAPK1;SLC15A4;S100A11;HSPA8;ATP8B4;GSN;GCA;SURF4;HSPA6;PPBP;NFKB1;CPPED1;RAB10;DIAPH1;PTX3;S100P;FOLR3;YPEL5;HSPA1B;HSPA1A;SIGLEC5
25	cellular response to interferon-gamma (GO:0071346)	24/121	6.27548e-06	0.00108942	3.16821	37.9516	GBP5;HLA-DRB5;STAT1;PTAFR;OAS1;IRF4;OAS2;IRF1;OAS3;IRF2;CCL4;IRF7;TRIM25;NCAM1;FCGR1A;GBP2;TRIM21;HLA-DQA2;GBP1;HLA-DQA1;CD44;GBP4;HLA-DQB1;GBP3
26	regulation of erythrocyte differentiation (GO:0045646)	12/37	7.4803e-06	0.00124864	6.11934	72.228	ZFP36;MAFB;STAT1;STAT3;HMGB2;ACVR1B;FOXO3;HIF1A;HOXA5;ACVR2A;HSPA1B;HSPA1A
27	negative regulation of cytokine production (GO:0001818)	31/182	8.55925e-06	0.00137582	2.63392	30.7339	PTGER4;CD84;MACIR;NLRC5;ARRB1;HDAC9;THBS1;IFIH1;ZFP36;RPS6KA5;TRIM25;TRIM27;VSIG4;PIBF1;JAK3;GBP1;MAP2K5;CD33;ANXA1;SLC11A1;FN1;ISG15;ATP2B1;RNF125;RGCC;IL23A;DDIT3;PDCD4;TLR8;EZR;GAS6
28	MAPK cascade (GO:0000165)	44/303	1.00024e-05	0.00155038	2.1866	25.1736	PTGER4;TGFA;IRS2;AREG;ZFP36L2;PPP1CB;PSMD9;ZFP36;UBB;MYC;UBC;MAPK1;MAP3K8;MBP;ITGAV;NCAM1;JAK3;MAP4K4;MAP2K1;KSR1;ANGPT1;IL31RA;IL18;NRG1;GFRA2;PTK2;DUSP6;NFKB1;EREG;TNIP2;IL1B;RASA1;IL3RA;RASA2;CDK1;RAPGEF2;CCM2;TNIK;PTPN7;CALM1;SOS1;RGL2;HBEGF;FGFR1
29	regulation of protein phosphorylation (GO:0001932)	40/266	1.08408e-05	0.00162239	2.27578	26.0171	PID1;ROCK2;ITGB3;PELI2;ARRB1;EFNA5;CORO1C;GPER1;SESN2;P2RY1;ABL1;FLOT1;EPHB2;FNIP2;ZBED3;NIBAN1;HSP90AA1;ANGPT1;SEMA4D;INSR;LIMK2;EIF2AK3;FN1;PLAUR;PPP2R5C;MMP9;PTK2;ACVR2A;WARS1;VEGFA;ADAM17;SLCO3A1;IL1B;MYADM;FAS;FAM20A;TNIK;WDFY2;GAS6;ATF3
30	positive regulation of epithelial cell migration (GO:0010634)	20/94	1.22901e-05	0.00175305	3.45549	39.0702	NRP1;ANGPT1;ROCK2;ITGB3;PRKCE;MMP9;HIF1A;THBS1;RAB11A;FOXP1;RHOB;VEGFA;RRAS;ENPP2;ABL1;PLCG2;PTK2B;MAPRE2;SASH1;MAP4K4
31	positive regulation of peptidyl-tyrosine phosphorylation (GO:0050731)	25/134	1.25218e-05	0.00175305	2.93702	33.1532	NRP1;ITGB3;NEDD9;EFNA5;ENPP2;ABL1;PLCG2;PTK2B;HES1;FCGR1A;PIBF1;ACVR1;ANGPT1;SEMA4D;STAT3;IL31RA;IL18;PARP9;VEGFA;IL23A;CLEC6A;CASS4;ITGA5;GAS6;CD44
32	positive regulation of epidermal growth factor receptor signaling pathway (GO:0045742)	11/34	1.84498e-05	0.00250225	6.09363	66.4234	ADAM17;NCF1;FBXW7;GPER1;SHKBP1;PLAUR;TGFA;AREG;MMP9;EREG;HBEGF
33	cellular response to oxygen-containing compound (GO:1901701)	45/323	2.31326e-05	0.00304229	2.08276	22.2319	PID1;GUCY1B1;NCF1;ROCK2;SHMT1;PXN;HMGB2;LPL;AHR;CXCL3;FOXO1;HSP90B1;RAP1B;ZFP36;SBNO2;GNG2;GPER1;ZNF703;SESN2;P2RY1;CAPN2;PDE4B;MAPK1;PTK2B;FFAR2;TGM2;P2RY12;JUN;NCOA3;PPBP;FOS;TICAM1;MMP9;NFKB1;CXCL10;NR4A3;TNIP2;IL1B;PDCD4;RAPGEF2;VIM;EZR;CPEB3;PF4;CHMP5
35	negative regulation of transcription from RNA polymerase II promoter in response to stress (GO:0097201)	2025-06-10	2.47312e-05	0.00306666	19.0658	202.24	DNAJB1;JUN;BAG3;CITED2;HSPA1A;NCK1
34	microvillus organization (GO:0032528)	2025-07-14	2.40805e-05	0.00306666	12.7172	135.236	RAP1B;STK26;RAPGEF2;TNIK;EZR;RAPGEF6;MAP4K4
36	positive regulation of protein modification process (GO:0031401)	33/214	3.71542e-05	0.00447915	2.33857	23.8544	ANKLE2;ROCK2;ITGB3;PELI2;ARRB1;EFNA5;SPPL3;GPER1;P2RY1;ABL1;FLOT1;NIBAN1;HSP90AA1;ANGPT1;SEMA4D;INSR;LIMK2;PLAUR;MMP9;PTK2;ACVR2A;VEGFA;ADAM17;SLCO3A1;IL1B;FAS;FAM20A;CAMK1;TNIK;WDFY2;CALM1;GAS6;CALM2
37	microvillus assembly (GO:0030033)	2025-07-15	4.22937e-05	0.00483934	11.127	112.058	RAP1B;STK26;RAPGEF2;TNIK;EZR;RAPGEF6;MAP4K4
40	regulation of macrophage derived foam cell differentiation (GO:0010743)	2025-10-31	4.56504e-05	0.00483934	6.06373	60.604	ABCA1;MSR1;ABCA5;ITGB3;IL18;LPL;ITGAV;ALOX15B;NFKB1;PF4
38	positive regulation of myeloid cell differentiation (GO:0045639)	11/37	4.49514e-05	0.00483934	5.38964	53.95	STAT1;STAT3;HMGB2;ACVR1B;FOXO3;HIF1A;HOXA5;ACVR2A;MTURN;HSPA1B;HSPA1A
39	positive regulation of signaling receptor activity (GO:2000273)	11/37	4.49514e-05	0.00483934	5.38964	53.95	NRP1;ADAM17;NCF1;FBXW7;NCOA3;TGFA;EPHB2;AREG;HIF1A;EREG;HBEGF
41	protein phosphorylation (GO:0006468)	61/496	4.57172e-05	0.00483934	1.8092	18.0794	CCNH;MAST2;TESK2;AATK;IGF1R;RPS6KA5;AKT3;PIM1;NEK1;TLK1;EPHB2;JAK3;PRKCG;ACVR1;MAP2K1;CAMK1D;PRKCE;LMTK2;OXSR1;MASTL;RUNX3;YWHAZ;PEAK1;MAK;SIK3;PICK1;FAM20C;SIK1;SGK3;TNIK;SIK2;FAM20A;GAS6;ROCK2;NLK;ACVR1B;NUAK2;ABL1;MAPK1;PTK2B;FNIP2;MAP4K3;MAP4K4;CDK17;SRPK2;MAP3K1;PLK2;INSR;LIMK2;EIF2AK3;HIPK1;HIPK3;PTK2;ACVR2A;TBCK;ABI3;STK26;CDK1;CAMK1;ATR;FGFR1
42	regulation of cell cycle (GO:0051726)	41/296	5.98499e-05	0.00618449	2.06556	20.0849	ANKRD17;NOTCH2;PPP1R15A;CDKN1A;NOTCH1;HSP90AB1;CITED2;THBS1;CDC14A;MYC;GPER1;ZNF703;ABL1;GAS2L1;JUNB;TRIM21;SRPK2;CDKN2D;TCF7L2;JUN;CDKN2B;MAP2K1;SMAD3;DUSP1;MX2;GBF1;STAT3;MASTL;RUNX3;ALOX15B;RHOB;KAT2B;CENPF;RGCC;IRF1;JMY;CKS2;MDM2;PDCD4;SIK1;BIRC3
43	inflammatory response (GO:0006954)	34/230	6.83685e-05	0.00690045	2.22478	21.3369	PTGER4;NRROS;PTGER2;C5AR1;LOXL3;LY75;CXCR4;NLRC4;CXCL3;HDAC9;THBS1;MMP25;ADGRE5;CCL4;C3AR1;OLR1;ANXA1;SLC11A1;STAT3;NFATC3;IL18;PPBP;FOS;NFKB1;TMIGD3;TPST1;CXCL10;IL1B;PTX3;SIGLEC1;NAIP;CD44;MGLL;PF4
44	negative regulation of type I interferon-mediated signaling pathway (GO:0060339)	2025-07-16	7.04362e-05	0.00694757	9.89011	94.5574	YTHDF3;OAS1;OAS3;NLRC5;ISG15;USP18;PTPN2
45	positive regulation of erythrocyte differentiation (GO:0045648)	2025-09-27	8.22642e-05	0.00793392	6.36357	59.8531	STAT1;STAT3;HMGB2;ACVR1B;FOXO3;HIF1A;ACVR2A;HSPA1B;HSPA1A
46	response to cytokine (GO:0034097)	25/150	8.86235e-05	0.00836143	2.55886	23.877	IFITM3;IFITM1;IFITM2;PID1;CXCR4;IRAK2;TRIM21;JAK3;MAP4K3;MCL1;IFNAR2;SMAD3;ANXA1;GCH1;STAT1;SLC11A1;MX2;STAT3;ISG15;IL1B;PTPN7;XAF1;PTPN4;IL18R1;PTPN2
47	negative regulation of viral genome replication (GO:0045071)	13/54	0.00010679	0.00965562	4.04154	36.9584	IFITM3;SRPK2;IFITM1;IFITM2;RSAD2;ISG15;IFIT1;IFIH1;ISG20;OAS1;OAS2;OAS3;APOBEC3A
48	regulation of focal adhesion assembly (GO:0051893)	13/54	0.00010679	0.00965562	4.04154	36.9584	NRP1;ROCK2;EFNA5;THBS1;PTK2;CORO1C;SLC9A1;VEGFA;PEAK1;ABL1;VCL;MAP4K4;S100A10
51	positive regulation of transcription from RNA polymerase II promoter in response to hypoxia (GO:0061419)	2025-04-05	0.00013465	0.0114585	50.7808	452.601	NOTCH1;HIF1A;NFE2L2;VEGFA
49	negative regulation of cysteine-type endopeptidase activity involved in apoptotic process (GO:0043154)	13/55	0.000130571	0.0114585	3.9451	35.2833	CDKN2D;GPX1;ARL6IP1;PLAUR;IFI6;MMP9;THBS1;VEGFA;DNAJB6;GAS6;CD44;NAIP;MAP2K5
50	protein localization to plasma membrane (GO:0072659)	23/136	0.00013314	0.0114585	2.60223	23.2226	ROCK2;SEC16A;MYO5A;ATP1B3;TTC7A;ATP1B1;RAB11A;RAB10;TMEM88;PACS1;EPB41L3;P2RY1;RAB13;MYADM;PKP2;FLOT1;TSPAN5;RAPGEF2;TNIK;EZR;GAS6;RAPGEF6;S100A10
55	regulation of chemokine (C-X-C motif) ligand 2 production (GO:2000341)	2025-06-13	0.000166747	0.0129872	10.893	94.7586	OAS1;OAS3;LPL;MBP;MAP2K5;FOXP1
52	positive regulation of protein tyrosine kinase activity (GO:0061098)	11/42	0.00016026	0.0129872	4.51913	39.4914	ADAM17;NCF1;FBXW7;CASS4;NEDD9;TGFA;FCGR1A;GAS6;AREG;EREG;HBEGF
53	cellular response to mechanical stimulus (GO:0071260)	12/49	0.000163896	0.0129872	4.13201	36.0157	PTGER4;CNN2;MAP3K1;CRADD;IL1B;IRF1;CASP2;TLR8;TNFRSF10B;FAS;NFKB1;SLC9A1
56	positive regulation of apoptotic process (GO:0043065)	41/310	0.000167576	0.0129872	1.95656	17.0105	MTCH1;TNFAIP8;TRIO;BTG1;PSEN1;NLRC4;FOXO3;FOXO1;ABR;AKAP13;FGD4;RASSF2;UBB;GPER1;UBC;ABL1;CYP1B1;CASP2;BID;PHLDA1;HOXA5;SOX4;TGM2;SRPK2;JUN;CRADD;TNFRSF10C;TNFRSF10B;ARHGEF18;DUSP6;RHOB;TIAM2;RYBP;DDIT3;KCNMA1;JMY;CTNNB1;FAS;SIK1;SOS1;SQSTM1
54	positive regulation of protein phosphorylation (GO:0001934)	47/371	0.000164508	0.0129872	1.86441	16.2437	NRP1;CDKN1A;HSP90AB1;ROCK2;ITGB3;PELI2;ARRB1;EFNA5;RASSF2;RPS6KA5;GPER1;P2RY1;PLCG2;ENPP2;ABL1;FLOT1;MAPK1;PTK2B;FNIP2;ACVR1;NIBAN1;HSP90AA1;ANGPT1;SEMA4D;INSR;LIMK2;PLAUR;MMP9;PTK2;ACVR2A;EREG;VEGFA;ADAM17;SLCO3A1;IL1B;CLEC6A;RAPGEF2;FAS;FAM20A;CAMK1;TNIK;WDFY2;ITGA5;CALM1;GAS6;CALM2;CD44
57	positive regulation of interferon-beta production (GO:0032728)	10/36	0.000186771	0.0142208	4.89631	42.0379	IFIH1;HSP90AA1;OAS1;OAS2;IRF1;OAS3;FLOT1;IRF7;TLR8;ISG15
58	positive regulation of interferon-gamma production (GO:0032729)	13/57	0.000192061	0.0142662	3.76537	32.2229	SLC11A1;IL18;IL27;ISG15;BTN3A2;SLC7A5;IL23A;IL1B;PDE4B;TLR8;TRIM27;ZP3;IL18R1
59	innate immune response (GO:0045087)	40/302	0.000193941	0.0142662	1.95922	16.7473	IFITM3;FCN1;ANKRD17;IFITM1;IFITM2;NRROS;NCF1;IFI6;NLRC5;IFIT1;CFP;SIRPB1;MALT1;IFIH1;TIFA;PLCG2;TRIM25;PTK2B;TRIM27;TRIM21;SRPK2;SIGLEC16;GCH1;SLC11A1;RNASE6;ISG15;RNASE2;PTK2;CXCL10;CLEC4D;IFI27;OAS1;CLEC6A;CAPZA2;IRF7;TLR8;CD300E;ANG;PTX3;APOBEC3A
62	positive regulation of transcription from RNA polymerase II promoter in response to stress (GO:0036003)	2025-08-24	0.000205586	0.0142811	6.35989	53.9932	NOTCH1;HSPA5;DDIT3;SESN2;HIF1A;ATF3;VEGFA;NFE2L2
61	regulation of type I interferon-mediated signaling pathway (GO:0060338)	2025-09-30	0.000205539	0.0142811	5.45361	46.3004	IFNAR2;HSP90AB1;YTHDF3;OAS1;OAS3;NLRC5;ISG15;USP18;PTPN2
64	regulation of cell-matrix adhesion (GO:0001952)	14/65	0.000210596	0.0142811	3.49953	29.6255	ROCK2;PLEKHA2;EFNA5;THBS1;PTK2;CORO1C;SLC9A1;PEAK1;RASA1;PTK2B;UTRN;SKAP1;VCL;MAP4K4
63	protein localization to cell periphery (GO:1990778)	23/140	0.000207691	0.0142811	2.51272	21.3065	ROCK2;SEC16A;MYO5A;ATP1B3;TTC7A;ATP1B1;RAB11A;RAB10;TMEM88;PACS1;EPB41L3;P2RY1;RAB13;MYADM;PKP2;FLOT1;TSPAN5;RAPGEF2;TNIK;EZR;GAS6;RAPGEF6;S100A10
60	regulation of intracellular signal transduction (GO:1902531)	53/437	0.000199878	0.0142811	1.77559	15.1241	TRIO;PHF20;PRDM1;ARHGAP5;AKAP13;RASSF2;ITGAV;ARAP2;ARHGEF18;PPP2R5C;RHOB;TIAM2;TRAF3;IL1B;RHOU;TNIK;SOS1;EZR;SQSTM1;BIRC3;PHLPP1;SGMS1;ARHGAP17;RPF2;ARHGAP22;ABR;FGD4;RRAS;PRKAR2B;PLCG2;RBBP8;MAPK1;SRGAP2;SLC15A4;SRGAP1;GBP1;MAP4K4;STARD13;CARD8;ARHGAP29;HIPK1;ARHGAP26;ARHGAP24;VEGFA;TBCK;ARHGAP31;CLEC6A;JMY;CDK1;MDM2;TAF4B;TAF3;ATR
65	activation of protein kinase activity (GO:0032147)	20/114	0.000214721	0.0143368	2.71733	22.9511	OSBPL8;ANGPT1;SLC11A1;INSR;ITGB3;IL18;TNFRSF10B;PILRB;NRG1;MALT1;VEGFA;ADCY9;PRKAR2B;ABL1;PTK2B;ANG;TNIK;GAS6;PIBF1;MAP4K4
66	regulation of cysteine-type endopeptidase activity involved in apoptotic process (GO:0043281)	17/89	0.000219777	0.014452	3.01282	25.3767	CDKN2D;GPX1;ARL6IP1;CARD8;IFI6;THBS1;UACA;MALT1;VEGFA;DNAJB6;GPER1;MYC;CYCS;GAS6;CD44;NAIP;MAP2K5
67	cellular response to peptide hormone stimulus (GO:0071375)	19/106	0.000229625	0.0147624	2.7883	23.3633	INSR;SYAP1;MYO5A;IRS2;HDAC9;FOXO1;NFKB1;NR4A2;RAB10;KAT2B;CYSLTR2;ADCY9;NR4A3;TBC1D4;PRKAR2B;GPER1;RAB13;LPIN2;SLC25A33
68	regulation of small GTPase mediated signal transduction (GO:0051056)	23/141	0.0002313	0.0147624	2.49129	20.8566	STARD13;TRIO;ARAP2;ARHGAP29;ARHGEF18;ARHGAP17;ARHGAP26;ARHGAP5;ARHGAP24;RHOB;TIAM2;ARHGAP22;ABR;AKAP13;FGD4;ARHGAP31;ITGAV;RHOU;SRGAP2;SOS1;SQSTM1;SRGAP1;TGM2
69	regulation of p38MAPK cascade (GO:1900744)	10/37	0.000239297	0.0150514	4.71471	39.3103	PER1;PHLPP1;DUSP10;NCF1;DUSP1;IL1B;RELL1;EZR;SASH1;VEGFA
70	Fc receptor mediated stimulatory signaling pathway (GO:0002431)	15/74	0.000257986	0.0159951	3.24192	26.7867	HSP90AA1;HSP90AB1;PRKCE;PLA2G6;BAIAP2;PTK2;FCGR3A;NR4A3;ELMO1;ABL1;PLCG2;ELMO2;MAPK1;FCGR1A;NCK1
71	defense response to protozoan (GO:0042832)	2025-06-14	0.000273747	0.0167333	9.53086	78.1846	IRF4;SLC11A1;GBP2;GBP4;BATF;PF4
72	regulation of heterotypic cell-cell adhesion (GO:0034114)	2025-08-25	0.000283042	0.0168433	5.98546	48.9007	IL1B;FLOT1;GCNT2;MYADM;MBP;MAP2K5;CD44;SKAP1
73	actin filament organization (GO:0007015)	24/152	0.000283309	0.0168433	2.39688	19.58	TMOD1;MARCKSL1;GSN;NEBL;RHOBTB3;RFLNB;MYO5A;NEDD9;ARHGAP17;CAPG;BAIAP2;CORO1C;RHOB;EPS8;MYO1D;MYO1E;MARCKS;ELMO1;CASS4;CDC42EP2;ELMO2;GAS2L1;MCU;ZBED3
74	vascular endothelial growth factor receptor signaling pathway (GO:0048010)	14/67	0.000294476	0.0172706	3.3671	27.3756	NRP1;HSP90AA1;NCF1;ROCK2;ITGB3;PXN;BAIAP2;PTK2;VEGFA;ELMO1;ELMO2;PTK2B;ITGAV;NCK1
76	negative regulation of innate immune response (GO:0045824)	10/38	0.000303651	0.0173401	4.54608	36.8216	YTHDF3;OAS1;OAS3;NLRC5;ISG15;VSIG4;USP18;LYAR;TRIM21;PTPN2
75	integrin-mediated signaling pathway (GO:0007229)	15/75	0.000300974	0.0173401	3.18772	25.8475	NRP1;MPIG6B;DST;ITGB3;ITGA2B;ERBIN;FN1;NEDD9;ISG15;PTK2;ABL1;PTK2B;ITGAV;CCM2;ITGA5
78	regulation of cellular response to stress (GO:0080135)	20/118	0.000344763	0.0189932	2.60586	20.7756	HSPA8;HSP90AA1;HSP90AB1;ROCK2;VASH1;DNAJC2;DNAJB1;BAG4;HSPH1;DNAJB6;BAG3;CHORDC1;ABL1;MAPK1;ATF3;NUP58;HSPA1B;MCL1;ATR;HSPA1A
79	positive regulation of protein kinase activity (GO:0045860)	24/154	0.000345729	0.0189932	2.35974	18.8068	MAP2K1;CDKN1A;HSP90AA1;HSP90AB1;SLC11A1;INSR;ITGB3;SYAP1;NEDD9;PTK2;EREG;VEGFA;RASSF2;IL23A;CASS4;RAPGEF2;PTK2B;TNIK;CAMK1;CALM1;GAS6;FCGR1A;CALM2;MAP4K4
77	transmembrane receptor protein tyrosine kinase signaling pathway (GO:0007169)	49/404	0.000341216	0.0189932	1.77349	14.1578	NRP1;NCF1;ITGB3;IRS2;IGF1R;GRB14;NAMPT;GRB10;ITGAV;EPHB2;NCK1;HSP90AA1;LMTK2;NRG1;GFRA2;MMP9;MTSS1;RASA1;ELMO1;RAPGEF2;ELMO2;SOS1;ROCK2;SDC2;PXN;NEDD9;PSEN1;EFNA5;EFNA4;FOXO1;POLR2A;MAPK1;PTK2B;SH2B2;ANGPT1;SORT1;INSR;STAT3;EIF2AK3;IL31RA;PILRB;BAIAP2;PTK2;VEGFA;HNRNPM;NR4A3;CASS4;PTPN2;FGFR1
82	regulation of nuclease activity (GO:0032069)	2025-04-06	0.000380419	0.0192066	25.389	199.919	OAS1;OAS2;OAS3;HMGB2
83	regulation of nucleotide-binding oligomerization domain containing 2 signaling pathway (GO:0070432)	2025-04-06	0.000380419	0.0192066	25.389	199.919	ERBIN;SLC15A4;HSPA1B;HSPA1A
86	negative regulation of inclusion body assembly (GO:0090084)	2025-05-10	0.000385016	0.0192066	12.7012	99.8594	DNAJB1;DNAJB6;DNAJA4;HSPA1B;HSPA1A
87	positive regulation of vascular endothelial growth factor receptor signaling pathway (GO:0030949)	2025-05-10	0.000385016	0.0192066	12.7012	99.8594	IL1B;ITGB3;GRB10;ITGA5;HIF1A
84	endothelial cell migration (GO:0043542)	10/39	0.000381835	0.0192066	4.38908	34.5444	NRP1;STARD13;STAT1;PXN;RAB13;ABL1;CYP1B1;S100P;LGALS8;VEGFA
85	regulation of viral entry into host cell (GO:0046596)	10/39	0.000381835	0.0192066	4.38908	34.5444	FCN1;IFITM3;IFITM1;IFITM2;GSN;TRIM25;PTX3;TRIM27;TRIM21;NECTIN2
80	negative regulation of cysteine-type endopeptidase activity (GO:2000117)	12/53	0.000360872	0.0192066	3.72808	29.5524	CDKN2D;GPX1;ARL6IP1;DNAJB6;CARD8;IFI6;GAS6;THBS1;CD44;NAIP;MAP2K5;VEGFA
81	positive regulation of cell motility (GO:2000147)	31/221	0.000361945	0.0192066	2.08883	16.5519	NOTCH1;SEMA3C;ROCK2;NEDD9;THBS1;IGF1R;PPP3CA;MGAT5;GPER1;ZNF703;PDPN;GCNT2;PTK2B;EPHB2;MAP4K4;ACVR1;SEMA6B;SEMA4A;HSPA5;SEMA4D;INSR;STAT3;MMP9;PTK2;VEGFA;ADAM17;IL1B;SNAI1;MYADM;CASS4;HBEGF
88	membrane organization (GO:0061024)	33/242	0.000400907	0.0196021	2.02218	15.817	MTCH1;SH3KBP1;DYSF;TGFA;CLTA;ARRB1;AREG;STX11;CORO1C;SPAST;TMEM43;UBB;UBC;PACSIN2;OTOF;LDLR;AGFG1;HSPA8;GCA;SGIP1;MX2;MYOF;EREG;DCSTAMP;NSFL1C;CTTN;MYADM;PICK1;TLCD2;AMPH;TMCC1;HBEGF;CHMP5
89	positive regulation of gene expression (GO:0010628)	56/482	0.000401978	0.0196021	1.69081	13.2206	PID1;CELF1;CITED2;MYC;GPER1;FLOT1;EPHB2;HOXA5;SOX4;MAP2K1;TLE1;SLC11A1;MITF;TICAM1;MED26;EREG;ADAM19;KAT2B;IL1B;PRR16;POLR1F;GAS6;EZR;PTGER4;NOTCH1;SLC24A3;ROCK2;PSEN1;HIF1A;THBS1;POLR2A;PLCG2;MAPK1;SRPK2;NIBAN1;GSN;SMAD3;YTHDF3;ANGPT1;STAT3;EIF2AK3;FN1;DEK;WARS1;BATF;VEGFA;RGCC;DNAJA4;CLEC6A;ERCC6;VIM;CPEB3;HSPA1B;HSPA1A;PF4;NFE2L2
90	positive regulation of endothelial cell migration (GO:0010595)	16/86	0.000453777	0.0218821	2.91492	22.4388	NRP1;ANGPT1;ROCK2;ITGB3;HIF1A;THBS1;FOXP1;RHOB;VEGFA;ADAM17;RRAS;AKT3;ABL1;PTK2B;SASH1;FGFR1
91	protein localization to membrane (GO:0072657)	28/195	0.000466212	0.0221194	2.14473	16.4519	ROCK2;TMEM88;EPB41L3;SH3PXD2B;P2RY1;FLOT1;TSPAN5;BID;S100A10;ITGA4;SEC16A;RFTN1;MYO5A;ATP1B3;TTC7A;ATP1B1;RAB11A;RAB10;PACS1;RAB13;MYADM;PKP2;PICK1;RAPGEF2;TNIK;EZR;GAS6;RAPGEF6
92	negative regulation of transcription, DNA-templated (GO:0045892)	97/948	0.00046889	0.0221194	1.47462	11.3031	LOXL3;IKZF1;PRDM1;AHR;ZFP36;RPS6KA5;BASP1;MYC;TRIM27;TLE1;RFX3;ARID5B;MITF;DICER1;RUNX3;FOXP1;SAP30;EREG;IFI27;DDIT3;EZR;ATF3;L3MBTL3;NOTCH1;PSEN1;FOXO3;FOXO1;SBNO2;UBB;NACC2;ZNF703;UBC;LYAR;MAP2K5;HEXIM1;HSPA8;JUN;PHC2;CBX6;NIBAN2;CBX5;SMAD3;ATP8B1;ZBTB16;FOXN3;TRERF1;NFKB1;NR4A2;GCLC;NR4A3;MDM2;SNAI1;ID3;CPEB3;THRA;CITED2;MIDEAS;HMGB2;SCML1;YWHAQ;TRPS1;LRRFIP1;ZNF487;TGIF1;KLF12;SIRT6;NRG1;CBFA2T2;PARP9;CBFA2T3;ETV6;IRF1;IRF2;IRF7;ZP3;GAS6;L3MBTL4;JDP2;PPARD;HDAC9;DNAJB1;HES1;FNIP2;ATF7IP;TCF7L2;SEMA4D;STAT1;STAT3;VEGFA;PER1;KLF7;CENPF;NR6A1;PDCD4;FOSB;CTNNB1;TAF3
93	regulation of epidermal growth factor-activated receptor activity (GO:0007176)	2025-08-27	0.000509311	0.0237678	5.35483	40.6027	ADAM17;NCF1;FBXW7;TGFA;CBLB;AREG;EREG;HBEGF
94	regulation of cell-substrate junction assembly (GO:0090109)	2025-07-21	0.00051713	0.0238604	6.35621	48.0988	ROCK2;PEAK1;EFNA5;PTK2;VCL;CORO1C;SLC9A1
95	positive regulation of programmed cell death (GO:0043068)	37/286	0.000522291	0.0238604	1.90424	14.3909	MTCH1;TNFAIP8;TRIO;PSEN1;NLRC4;FOXO3;FOXO1;ABR;AKAP13;FGD4;RASSF2;UBB;GPER1;UBC;ABL1;CYP1B1;CASP2;BID;PHLDA1;HOXA5;SOX4;TGM2;JUN;CRADD;TNFRSF10C;TNFRSF10B;ARHGEF18;DUSP6;RHOB;TIAM2;RYBP;KCNMA1;JMY;CTNNB1;FAS;SOS1;SQSTM1
96	regulation of cellular response to heat (GO:1900034)	15/79	0.00054018	0.0244206	2.98784	22.4793	HSPA8;HSP90AA1;HSP90AB1;DNAJC2;DNAJB1;BAG4;HSPH1;DNAJB6;BAG3;CHORDC1;MAPK1;NUP58;HSPA1B;ATR;HSPA1A
97	Fc-gamma receptor signaling pathway involved in phagocytosis (GO:0038096)	14/71	0.00055035	0.0246239	3.13014	23.4916	HSP90AA1;HSP90AB1;PRKCE;PLA2G6;BAIAP2;PTK2;FCGR3A;ELMO1;ABL1;PLCG2;ELMO2;MAPK1;FCGR1A;NCK1
98	regulation of interleukin-2 production (GO:0032663)	11/48	0.00056367	0.0249626	3.78507	28.3162	ZFP36;ANXA1;IRF4;IL1B;PDE4B;PLCG2;TRIM27;VSIG4;EZR;GBP1;MALT1
99	cellular response to organic cyclic compound (GO:0071407)	23/150	0.000574877	0.0252017	2.31361	17.2627	P2RY12;TIPARP;ROCK2;NCOA3;IL18;AHR;TFPI;HSP90B1;RAP1B;DIAPH1;CASP7;NR4A3;GNG2;GPER1;IL1B;ZNF703;P2RY1;CYP1B1;EPG5;RAPGEF2;CTNNB1;EZR;TGM2
107	PERK-mediated unfolded protein response (GO:0036499)	2025-05-11	0.000663343	0.0258628	10.5837	77.4541	HSPA5;DDIT3;EIF2AK3;HERPUD1;NFE2L2
108	regulation of inclusion body assembly (GO:0090083)	2025-05-11	0.000663343	0.0258628	10.5837	77.4541	DNAJB1;DNAJB6;DNAJA4;HSPA1B;HSPA1A
109	regulation of lamellipodium morphogenesis (GO:2000392)	2025-05-11	0.000663343	0.0258628	10.5837	77.4541	PDPN;ENPP2;ARPIN;CD44;CORO1C
105	regulation of cholesterol storage (GO:0010885)	2025-06-16	0.00064262	0.0258628	7.62387	56.0351	ABCA1;MSR1;LPL;TTC39B;CES1;PPARD
110	regulation of extrinsic apoptotic signaling pathway in absence of ligand (GO:2001239)	2025-08-28	0.000667678	0.0258628	5.08681	37.1933	IL1B;IFI6;MAP2K5;HSPA1B;MCL1;FGFR1;HSPA1A;PF4
111	response to interferon-beta (GO:0035456)	2025-08-28	0.000667678	0.0258628	5.08681	37.1933	IFITM3;IFNAR2;IFITM1;IFITM2;OAS1;STAT1;IRF1;XAF1
112	RNA phosphodiester bond hydrolysis (GO:0090501)	2025-08-28	0.000667678	0.0258628	5.08681	37.1933	ZC3H12D;ZC3H12C;XRN1;PCF11;RNASE6;DICER1;RNASE2;RNASE1
104	regulation of innate immune response (GO:0045088)	13/64	0.000638465	0.0258628	3.24732	23.8887	IFNAR2;GBP5;AKIRIN2;HSP90AB1;PARP9;USP18;EREG;IRF1;TLR8;TRIM21;LYAR;SLC15A4;BIRC3
102	extrinsic apoptotic signaling pathway (GO:0097191)	14/72	0.000637902	0.0258628	3.076	22.6312	SMAD3;CRADD;SORT1;G0S2;TNFRSF10B;ACVR1B;HIPK1;IFI27;BAG3;CASP2;FAS;ITGAV;BID;MCL1
103	Fc-gamma receptor signaling pathway (GO:0038094)	14/72	0.000637902	0.0258628	3.076	22.6312	HSP90AA1;HSP90AB1;PRKCE;PLA2G6;BAIAP2;PTK2;FCGR3A;ELMO1;ABL1;PLCG2;ELMO2;MAPK1;FCGR1A;NCK1
101	negative regulation of extrinsic apoptotic signaling pathway (GO:2001237)	15/80	0.00062059	0.0258628	2.94171	21.7241	ACVR1;TCF7L2;GPX1;IFI6;TNFRSF10B;THBS1;LGALS3;IL1B;FAS;ITGAV;MAP2K5;HSPA1B;MCL1;HSPA1A;PF4
113	regulation of endothelial cell migration (GO:0010594)	16/89	0.000673387	0.0258628	2.79467	20.41	NRP1;ANGPT1;ROCK2;ITGB3;PRCP;VASH1;THBS1;PTK2;FOXP1;RHOB;VEGFA;RRAS;DNAJA4;ABL1;PTK2B;SASH1
106	regulation of cell adhesion (GO:0030155)	21/133	0.000661451	0.0258628	2.39397	17.5264	RIPOR2;ANGPT1;SEMA4D;DUSP1;ROCK2;IL18;CXCR4;EFNA5;PTK2;VEGFA;PPP1CB;PPP3CA;RASA1;MYADM;ABL1;PTK2B;ITGAV;RSU1;EPHB2;CYTH1;TGM2
100	cellular protein modification process (GO:0006464)	103/1025	0.000596354	0.0258628	1.44579	10.7345	ERO1A;TESK2;PPP1CB;PSMD9;RPS6KA5;AKT3;PIM1;NEK1;TGM2;ACVR1;PRKCG;MAP2K1;FBXW7;PRKCE;LMTK2;RUNX3;MAK;SIK3;SIK1;TNIK;SIK2;SDC2;NLK;HIF1A;LTBP1;HSP90B1;NUAK2;ABL1;B3GALNT2;CDK17;SRPK2;TIPARP;ZBTB16;PLK2;INSR;EIF2AK3;FN1;ISG15;TBCK;UBE2S;STK26;CDK1;STT3B;FGFR1;MAST2;AATK;DUSP16;PPP3CA;FCGR3A;DUSP10;TLK1;JAK3;ANXA1;DUSP1;SIRT6;OXSR1;PPP2R5C;DUSP8;PARP9;YWHAZ;DUSP6;CTTNBP2NL;PARP8;VCAN;SDHAF2;PEAK1;PIGK;PICK1;FAM20C;SGK3;FAM20A;MFGE8;GAS6;B4GALT5;PPM1L;ROCK2;WDR45B;ASB11;ACVR1B;THBS1;FBXL20;CST3;RBBP5;GPC3;GCNT2;PTK2B;MAPK1;MGAT1;FNIP2;MAP4K3;MAP4K4;MAP3K1;LIMK2;KLHL2;HIPK1;ACVR2A;HIPK3;RAB11A;KLHL5;RAB13;PTPN7;CAMK1;PTPN4
114	regulation of interferon-beta production (GO:0032648)	11/49	0.000679395	0.0258647	3.68526	26.8814	IFIH1;HSP90AA1;OAS1;OAS2;TRAF3;IRF1;OAS3;FLOT1;IRF7;TLR8;ISG15
115	positive regulation of epithelial to mesenchymal transition (GO:0010718)	10/42	0.000722729	0.0272752	3.97696	28.7633	TCF7L2;NOTCH1;SMAD3;RGCC;IL1B;PDPN;ZNF703;GCNT2;SNAI1;CTNNB1
116	ERBB signaling pathway (GO:0038127)	13/66	0.000867071	0.0324404	3.12444	22.0285	HSP90AA1;ERBIN;TGFA;NRG1;AREG;PTK2;EREG;ADAM17;RPS6KA5;MAPK1;PTK2B;SOS1;HBEGF
117	cellular response to glucose starvation (GO:0042149)	10/43	0.000880757	0.0326708	3.85624	27.1276	NUAK2;SESN3;HSPA5;SESN1;SESN2;EIF2AK3;PICK1;SIK1;SIK2;FOXO3
118	Wnt signaling pathway, calcium modulating pathway (GO:0007223)	9/36	0.000907482	0.0333769	4.24032	29.7028	PPP3CA;TCF7L2;PPP3R1;GNG2;GNAT2;CTNNB1;PDE6A;NLK;CALM1
119	negative regulation of viral entry into host cell (GO:0046597)	2025-06-17	0.000931952	0.0339888	6.93042	48.362	FCN1;IFITM3;IFITM1;GSN;IFITM2;PTX3
120	ERK1 and ERK2 cascade (GO:0070371)	2025-07-23	0.000957803	0.0340727	5.56108	38.6544	PTGER4;MAP2K1;MYC;CDK1;MAPK1;ITGAV;ZFP36L2
121	negative regulation of extrinsic apoptotic signaling pathway in absence of ligand (GO:2001240)	2025-07-23	0.000957803	0.0340727	5.56108	38.6544	IL1B;IFI6;HSPA1B;MAP2K5;HSPA1A;MCL1;PF4
122	negative regulation of signal transduction in absence of ligand (GO:1901099)	2025-07-23	0.000957803	0.0340727	5.56108	38.6544	IL1B;IFI6;HSPA1B;MAP2K5;HSPA1A;MCL1;PF4
123	regulation of substrate adhesion-dependent cell spreading (GO:1900024)	11/51	0.000970442	0.0342261	3.50062	24.2865	NRP1;PDPN;MYADM;ABL1;CASS4;NEDD9;EFNA5;GBP1;PTK2;CORO1C;S100A10
124	regulation of peptidyl-tyrosine phosphorylation (GO:0050730)	16/92	0.000977888	0.0342261	2.68392	18.5999	ACVR1;NRP1;ANGPT1;SEMA4D;ITGB3;EFNA5;SAMSN1;VEGFA;IL23A;CLEC6A;ENPP2;ABL1;PLCG2;PTK2B;ITGA5;CD44
125	positive regulation of transcription, DNA-templated (GO:0045893)	115/1183	0.000988571	0.0343232	1.39431	9.64755	PID1;NCF1;CRTC1;AHR;PSMD9;ZNF609;RPS6KA5;MYC;NAMPT;JUNB;HOXA5;IER2;SOX4;ACVR1;MAP2K1;SLC11A1;RFX3;MITF;RUNX3;JMJD6;DDIT3;SQSTM1;ATF3;SKAP1;NOTCH1;PSEN1;FOXO3;HIF1A;FOXO1;SLC9A1;SBNO2;PPP3R1;UBB;UBC;ABL1;HIVEP3;LYAR;MAP2K5;ZBED3;AKIRIN2;JUN;NIBAN2;SMAD3;AUTS2;ZBTB16;EIF2AK3;IL31RA;EAF2;NFATC3;TRERF1;FLI1;H1-3;NFKB1;NR4A2;MLLT10;CXCL10;RGCC;TFCP2;MAFB;NR4A3;MAFF;SNAI1;CREBRF;NFE2L2;ELL;THRA;CITED2;HMGB2;ARRB1;H1-10;PPP3CA;LYL1;GPER1;NCK1;NCOA2;RBM14;NCOA3;IL18;FOS;PARP9;ARID1B;KAT2B;DNAJC2;ELF1;IRF4;IL1B;IRF1;IRF2;ZNF516;IRF7;ZP3;PPARD;CREB5;HEATR1;NLRC5;HES1;ATF7IP;TCF7L2;CDKN2B;STAT1;STAT3;ACVR2A;VEGFA;PER1;KLF7;KLF6;RYBP;NFIA;TNIP2;CTNNB1;ERCC6;CAMK1;SSBP2;LPIN2;PF4
126	regulation of viral genome replication (GO:0045069)	13/67	0.00100492	0.0346139	3.06642	21.167	IFITM3;SRPK2;IFITM1;IFITM2;RSAD2;ISG15;IFIT1;IFIH1;ISG20;OAS1;OAS2;OAS3;APOBEC3A
128	adipose tissue development (GO:0060612)	2025-05-12	0.00106879	0.0359578	9.07128	62.0587	SPTLC2;NAMPT;SH3PXD2B;ZNF516;ARID5B
129	positive regulation of T-helper 1 type immune response (GO:0002827)	2025-05-12	0.00106879	0.0359578	9.07128	62.0587	IL23A;IL1B;SLC11A1;IL18;IL18R1
127	positive regulation of cell-matrix adhesion (GO:0001954)	10/44	0.00106606	0.0359578	3.74262	25.6137	NRP1;RRAS;PLEKHA2;ABL1;PTK2B;UTRN;SKAP1;MAP4K4;S100A10;VEGFA
130	cellular response to insulin stimulus (GO:0032869)	20/129	0.00110879	0.0370166	2.34148	15.9326	INSR;SYAP1;MYO5A;IRS2;BAIAP2;HDAC9;FOXO1;IGF1R;RAB10;KAT2B;GRB14;TBC1D4;NAMPT;RAB13;GRB10;SOS1;LPIN2;SLC25A33;SH2B2;PTPN2
132	positive regulation of response to external stimulus (GO:0032103)	21/139	0.00118503	0.0389623	2.2715	15.3054	ANKRD17;PTGER4;P2RY12;GBP5;AKIRIN2;SIGLEC16;IL18;LPL;DDX60;PLA2G7;THBS1;EREG;THBD;IL23A;IL1B;NINJ1;PDCD4;TLR8;ZP3;SLC15A4;SASH1
131	plasma membrane bounded cell projection assembly (GO:0120031)	35/278	0.0011843	0.0389623	1.8438	12.4247	NRP1;GALNT11;MACIR;NOTCH1;CEP19;CDC14A;RPGR;RAP1B;FGD4;ABLIM3;NEK1;SRGAP2;PIBF1;MAP4K4;P2RY12;ABCC4;GSN;GBF1;RFX2;SCLT1;RFX3;EMP1;DYNLL1;MTSS1;RAB11A;RILPL2;NME8;MAK;STK26;RAPGEF2;TNIK;EZR;RAPGEF6;VCL;CNGB1
133	regulation of protein kinase B signaling (GO:0051896)	28/207	0.00120283	0.0392502	1.99964	13.4438	PHLPP1;HSP90AB1;TGFA;IRS2;AREG;THBS1;PIK3R5;IGF1R;RRAS;GPER1;GCNT2;SH2B3;P2RY12;OSBPL8;TCF7L2;HSP90AA1;ANGPT1;INSR;IL18;NRG1;PPP2R5C;PTK2;EREG;DDIT3;CASS4;GAS6;HBEGF;FGFR1
134	positive regulation of cell differentiation (GO:0045597)	33/258	0.00123424	0.0399748	1.87674	12.5691	FBN2;RIPOR2;IFITM1;BTG1;HSP90AB1;SYAP1;LPL;ZFP36;RRAS;ZNF703;PDPN;GCNT2;ABL1;HOXA5;ACVR1;MSR1;SMAD3;ZBTB16;IL18;SUCO;ALOX15B;NFKB1;ACVR2A;RGCC;IL1B;SNAI1;RAPGEF2;CTNNB1;CAMK1;WDFY2;PPARD;PF4;FGFR1
135	cellular response to catecholamine stimulus (GO:0071870)	2025-07-24	0.00126754	0.0406296	5.23368	34.9122	GNG2;NR4A3;ABL1;PDE4B;MAPK1;SLC9A1;TGM2
136	positive regulation of type I interferon production (GO:0032481)	14/77	0.00127318	0.0406296	2.83111	18.8728	HSP90AA1;STAT1;ISG15;NFKB1;IFIH1;OAS1;OAS2;IRF1;OAS3;FLOT1;IRF7;TLR8;CTNNB1;LRRFIP1
137	positive regulation of macrophage derived foam cell differentiation (GO:0010744)	2025-06-18	0.00131193	0.0409625	6.35254	42.157	MSR1;IL18;LPL;ALOX15B;NFKB1;PF4
138	regulation of adaptive immune response (GO:0002819)	2025-06-18	0.00131193	0.0409625	6.35254	42.157	IRF1;IRF7;AHR;TRIM27;SAMSN1;SKAP1
139	response to interferon-alpha (GO:0035455)	2025-06-18	0.00131193	0.0409625	6.35254	42.157	IFITM3;IFNAR2;IFITM1;IFITM2;MX2;GAS6
141	regulation of interferon-gamma production (GO:0032649)	15/86	0.00134859	0.0415099	2.69224	17.7922	SLC11A1;IL18;IL27;ISG15;BTN3A2;SLC7A5;IL23A;DDIT3;IL1B;PDE4B;TLR8;TRIM27;GAS6;ZP3;IL18R1
140	negative regulation of gene expression (GO:0010629)	39/322	0.00134315	0.0415099	1.76521	11.6729	PTGER4;NOTCH2;NOTCH1;SLC24A3;CITED2;CELF1;ROCK2;SHMT1;PSEN1;HIF1A;HDAC9;ZFP36L2;ZC3H12D;ZFP36;RPS6KA5;GPER1;TRIM27;IGF2BP2;MSR1;MAP2K1;TIPARP;FBXW7;SLC11A1;EIF2AK3;DICER1;ATP2B1;PARP9;NFKB1;PTBP2;VEGFA;FOXP1;RPS26;KAT2B;SLC7A5;RGCC;MYADM;CPEB3;HSPA1B;HSPA1A
142	negative regulation of nucleic acid-templated transcription (GO:1903507)	52/464	0.00142981	0.0436997	1.62004	10.6116	THRA;CITED2;MIDEAS;LOXL3;HMGB2;AHR;IKZF1;RPS6KA5;SCML1;YWHAQ;BASP1;TLE1;RFX3;ARID5B;NRG1;CBFA2T2;CBFA2T3;FOXP1;EREG;DDIT3;IRF1;GAS6;ZP3;L3MBTL4;PPARD;L3MBTL3;NOTCH1;HDAC9;FOXO1;SBNO2;NACC2;ZNF703;HES1;HEXIM1;ATF7IP;HSPA8;TCF7L2;JUN;PHC2;CBX5;NIBAN2;ATP8B1;ZBTB16;FOXN3;TRERF1;PER1;CENPF;GCLC;MDM2;PDCD4;ID3;CTNNB1
143	cellular response to organic substance (GO:0071310)	19/123	0.00152338	0.0462339	2.33037	15.1167	ACVR1;NCOA2;PID1;SMAD3;TIPARP;NCOA3;STAT3;IL18;CXCR4;ACVR1B;ACVR2A;IL1B;CYP1B1;CTNNB1;PTPN7;PTPN4;MAP2K5;IL18R1;PTPN2
145	actin filament reorganization (GO:0090527)	2025-04-08	0.00157522	0.046825	12.6932	81.9135	GSN;CASS4;NEDD9;MCU
146	commissural neuron axon guidance (GO:0071679)	2025-04-08	0.00157522	0.046825	12.6932	81.9135	NRP1;NCAM1;EPHB2;VEGFA
144	regulation of gene expression (GO:0010468)	105/1079	0.0015668	0.046825	1.39311	8.99769	PID1;JMJD1C;PRDM1;AHR;RPS6KA5;MYC;TRIM27;EPHB2;TRIM21;FADS1;HOXA5;SOX4;MBNL1;MAP2K1;TLE1;FBXW7;SLC11A1;RFX3;MITF;DICER1;TICAM1;ATP1B1;RUNX3;FOXP1;SAP30;ADAM19;DDIT3;MYADM;EZR;NOTCH2;NOTCH1;TCF7;BAZ2A;PSEN1;NLK;HIF1A;SBNO2;ZNF703;PLCG2;ABL1;SRPK2;MSR1;SMAD3;TIPARP;DENND4A;INSR;EIF2AK3;FN1;FOXN3;ZBTB11;FOXN2;COQ7;NFKB1;RGCC;MAFB;NFE2L2;USP36;BTG1;CELF1;CITED2;CHD7;YBX3;AFF1;LYL1;GPER1;KDM6A;NCOA2;GPX1;BTN3A2;PARP9;MED26;PTBP2;SLC7A5;TRAF3;IL1B;IRF2;ZNF516;GAS6;SLC24A3;AHNAK;ROCK2;ACVR1B;TOB2;CRIP1;POLR2A;GCNT2;MAPK1;IGF2BP2;GSN;ANGPT1;SORT1;NFYC;STAT3;WARS1;VEGFA;PER1;RYBP;NFIA;DNAJA4;UBAP2;SSBP2;HSPA1B;ZNF695;HSPA1A;PF4
147	negative regulation of cell population proliferation (GO:0008285)	44/379	0.0016202	0.0478346	1.68351	10.8169	IFITM1;CDKN1A;BTG1;NOTCH1;CELF1;IFIT3;DUSP10;CLMN;FTH1;MYC;NACC2;GPER1;LMNA;PDPN;CYP1B1;PTK2B;HES1;SH2B3;SOX4;S100A11;CD33;CDKN2D;CDKN2B;MAP2K1;NIBAN2;PPP2R5C;RUNX3;ALOX15B;CBFA2T3;MTSS1;WARS1;EREG;TMIGD3;KAT2B;MN1;RGCC;IL1B;IRF1;RAPGEF2;CTNNB1;ANG;HSPA1B;PTPN2;HSPA1A
148	positive regulation of vascular endothelial cell proliferation (GO:1905564)	2025-05-13	0.00163257	0.047874	7.93694	50.9361	ADAM17;ITGA4;AKT3;SIRT6;FGFR1
149	regulation of tumor necrosis factor production (GO:0032680)	19/124	0.00167832	0.0488854	2.30805	14.7484	STAT3;LPL;DICER1;PSEN1;LILRA2;THBS1;FOXP1;IFIH1;ZFP36;OAS1;IL23A;OAS2;OAS3;PLCG2;TRIM27;EPHB2;GAS6;CD33;PF4
Gene Ontology Biological Process (GO:BP 2025) enrichment results generated using EnrichR for differentially expressed genes in active versus remission Behçet’s disease monocytes. The table includes the enriched GO:BP term (Term), the number of input genes overlapping with each pathway (Overlap), the enrichment p-value (P.value) and corresponding multiple-testing–corrected value (Adjusted.P.value). Effect size estimates are provided through the Odds.Ratio, and overall term relevance through the EnrichR Combined.Score. The final column (Genes) lists the specific genes contributing to each enriched pathway.

### Sheet: Supplementary Table 16
Supplementary Table 19. EnricR results GO:BP intermediate monocytes active vs remission BD
	Term	Overlap	P.value	Adjusted.P.value	Odds.Ratio	Combined.Score	Genes
1	cytokine-mediated signaling pathway (GO:0019221)	59/621	1.70203e-13	5.49245e-10	3.32579	97.7843	CDKN1A;ITGAM;IRS2;PTPRJ;IFIT1;IFIT3;OASL;RPS6KA5;GRB10;MAP3K8;JUNB;ANXA1;ANXA2;RSAD2;IL1R2;IL18;FOS;YWHAZ;EREG;ADAM17;IFI27;OAS1;TRAF3;IRF1;PELI1;IRF7;CD44;BIRC3;CEBPA;CEBPD;PELI2;PTAFR;EBI3;IFI6;FOXO3;HIF1A;FOXO1;RAP1B;PSMB5;BCL2L11;UBB;UBC;GBP2;GBP1;HLA-DQA1;MCL1;HLA-DRB5;STAT1;MX2;MX1;ISG15;LILRB4;NFKB1;ISG20;NFKBIA;HNRNPF;VIM;XAF1;LIMS1
2	defense response to symbiont (GO:0140546)	22/124	8.48535e-11	1.36911e-07	6.58904	152.801	RSAD2;STAT1;MX2;MX1;RNASE6;IFI6;ISG15;IFIT1;RNASE1;IFI44L;IFIT3;OASL;ISG20;SLFN11;IFI27;OAS1;IRF1;IRF7;NLRP1;SERINC3;ATG7;APOBEC3A
3	cellular response to type I interferon (GO:0071357)	16/65	1.99017e-10	1.60557e-07	9.90836	221.329	RSAD2;STAT1;MX2;MX1;IFI6;ISG15;IFIT1;IFIT3;OASL;ISG20;IFI27;OAS1;IRF1;IRF7;GBP2;XAF1
4	type I interferon signaling pathway (GO:0060337)	16/65	1.99017e-10	1.60557e-07	9.90836	221.329	RSAD2;STAT1;MX2;MX1;IFI6;ISG15;IFIT1;IFIT3;OASL;ISG20;IFI27;OAS1;IRF1;IRF7;GBP2;XAF1
5	defense response to virus (GO:0051607)	22/133	3.47085e-10	2.24009e-07	6.05197	131.821	RSAD2;STAT1;MX2;MX1;RNASE6;IFI6;ISG15;IFIT1;RNASE1;IFI44L;IFIT3;OASL;ISG20;SLFN11;IFI27;OAS1;IRF1;IRF7;NLRP1;SERINC3;ATG7;APOBEC3A
6	cellular response to cytokine stimulus (GO:0071345)	44/482	8.24941e-10	4.43681e-07	3.1244	65.349	CEBPA;CDKN1A;ITGAM;CEBPD;PTAFR;EBI3;HNRNPU;CXCR4;PTPRJ;FOXO3;IFIT1;HIF1A;TANK;YBX3;FOXO1;ZFP36L2;ZFP36;MAPK8;BCL2L11;UBB;UBC;GRB10;GBP2;JUNB;GBP1;GBP4;MCL1;GBP5;ANXA1;DUSP1;STAT1;IL1R2;IL18;ERBIN;FOS;OXSR1;YWHAZ;NFKB1;EREG;OAS1;IRF1;VIM;PTPN4;NFE2L2
7	regulation of apoptotic process (GO:0042981)	56/742	4.90438e-09	2.26092e-06	2.55609	48.906	AVEN;USP36;TNFAIP8;TRIO;CITED2;FAF1;CHM;IFIT3;AKAP13;TCTN3;TRIM24;CYP1B1;DNM1L;IFT57;PHLDA1;VAV3;ANXA1;ANXA5;PLAUR;SERPINB9;YWHAZ;RHOB;DNAJC3;TIAM1;PPIF;CD44;BIRC3;NOTCH2;PHLPP1;IFI6;PSEN1;FOXO3;THBS1;FOXO1;MALT1;FGD4;MAPK8;BCL2L11;UBB;UBC;BID;ATG7;MCL1;CRADD;STAT1;PLK2;GZMA;TNFRSF10B;BRAF;HIPK3;NFKB1;NFKBIA;RYBP;JMY;CTNNB1;HSPA1A
8	neutrophil mediated immunity (GO:0002446)	40/488	9.63879e-08	3.88805e-05	2.75735	44.5447	FCN1;ITGAM;PTAFR;C5AR1;MGST1;PRCP;PTPRJ;PSEN1;CFP;FCAR;RAP1B;LGALS3;SDCBP;C3AR1;OLR1;CCT8;ACAA1;ATG7;CD33;CD55;ATP8B4;MANBA;ANXA2;PLAUR;RAB27A;DYNLL1;TUBB4B;NFKB1;CPPED1;IGF2R;DNAJC3;RAB10;BST1;DIAPH1;ADAM17;VAPA;CD44;HSPA1A;SIGLEC5;RAB7A
9	positive regulation of transcription by RNA polymerase II (GO:0045944)	60/908	1.65517e-07	5.8423e-05	2.21108	34.5243	APP;BMPR2;ELL;CITED2;HMGB2;HNRNPU;AHR;PPP3CA;ZNF609;RPS6KA5;NAMPT;JUNB;NCOA2;PPP1R12A;TCF12;TET2;IL18;RFX3;MITF;FOS;RUNX1;JMJD6;ZEB2;ELF1;IRF1;IRF7;MAML3;ATF3;CEBPA;NUFIP1;FOXO3;HIF1A;RLF;FOXO1;PPP3R1;UBB;UBC;NLRP3;HES1;MAP2K5;AKIRIN2;TCF7L2;STAT1;EAF2;NFKB1;FOSL2;NFKBIA;NR4A2;MLLT10;CDK8;KLF7;NR4A1;KLF6;RGCC;NR4A3;NFIA;CTNNB1;SSBP2;LPIN2;NFE2L2
10	neutrophil degranulation (GO:0043312)	39/481	1.85276e-07	5.8423e-05	2.72133	42.1845	FCN1;ITGAM;PTAFR;C5AR1;MGST1;PRCP;PTPRJ;PSEN1;CFP;FCAR;RAP1B;LGALS3;SDCBP;C3AR1;OLR1;CCT8;ACAA1;ATG7;CD33;CD55;ATP8B4;MANBA;ANXA2;PLAUR;RAB27A;DYNLL1;TUBB4B;NFKB1;CPPED1;IGF2R;DNAJC3;RAB10;BST1;DIAPH1;VAPA;CD44;HSPA1A;SIGLEC5;RAB7A
11	positive regulation of cytokine production (GO:0001819)	31/335	1.99149e-07	5.8423e-05	3.12719	48.2501	PTGER4;FCN1;APP;EBI3;HIF1A;MALT1;PLCG2;PDE4B;CYP1B1;NLRP3;MBP;LRRFIP1;PIBF1;GBP5;ANXA1;EIF2AK3;IL18;ISG15;BTN3A2;ALOX15B;NFKB1;EREG;RUNX1;CD2;LACC1;ADAM17;RGCC;IRF1;IRF7;CTNNB1;HSPA1A
12	neutrophil activation involved in immune response (GO:0002283)	39/485	2.29424e-07	6.16958e-05	2.69635	41.2211	FCN1;ITGAM;PTAFR;C5AR1;MGST1;PRCP;PTPRJ;PSEN1;CFP;FCAR;RAP1B;LGALS3;SDCBP;C3AR1;OLR1;CCT8;ACAA1;ATG7;CD33;CD55;ATP8B4;MANBA;ANXA2;PLAUR;RAB27A;DYNLL1;TUBB4B;NFKB1;CPPED1;IGF2R;DNAJC3;RAB10;BST1;DIAPH1;VAPA;CD44;HSPA1A;SIGLEC5;RAB7A
13	negative regulation of programmed cell death (GO:0043069)	33/381	3.73951e-07	9.04647e-05	2.9107	43.0759	NOTCH2;AVEN;TNFAIP8;CITED2;IFI6;PSEN1;THBS1;IFIT3;FOXO1;MALT1;MAPK8;UBB;UBC;BID;MCL1;ANXA1;GPX4;PLK2;ANXA5;PLAUR;BRAF;SERPINB9;YWHAZ;HIPK3;NFKB1;NFKBIA;DNAJC3;PPIF;CTNNB1;CD44;RAB7A;HSPA1A;BIRC3
14	positive regulation of apoptotic process (GO:0043065)	29/310	3.92472e-07	9.04647e-05	3.15854	46.591	TNFAIP8;TRIO;BTG1;FAF1;PSEN1;FOXO3;FOXO1;AKAP13;FGD4;MAPK8;BCL2L11;UBB;TCTN3;UBC;CYP1B1;BID;DNM1L;ATG7;PHLDA1;SRPK2;VAV3;CRADD;GZMA;TNFRSF10B;RHOB;TIAM1;RYBP;JMY;CTNNB1
15	positive regulation of transcription, DNA-templated (GO:0045893)	71/1183	4.7281e-07	0.000101717	2.00404	29.188	APP;BMPR2;ELL;CITED2;HMGB2;HNRNPU;AHR;PPP3CA;ZNF609;RPS6KA5;NAMPT;JUNB;NCOA2;MAP2K1;PPP1R12A;TCF12;TET2;IL18;RFX3;MITF;FOS;RUNX1;JMJD6;ZEB2;ELF1;IRF1;IRF7;MAML3;ATF3;CREB5;CEBPA;NUFIP1;PSEN1;FOXO3;HIF1A;RLF;FOXO1;PPP3R1;SERTAD3;UBB;UBC;NLRP3;HES1;LYAR;MAP2K5;ATF7IP;AKIRIN2;TCF7L2;STAT1;EIF2AK3;EAF2;FLI1;NFKB1;FOSL2;H1-2;NFKBIA;NR4A2;MLLT10;CDK8;KLF7;NR4A1;KLF6;RYBP;MAFB;RGCC;NR4A3;NFIA;CTNNB1;SSBP2;LPIN2;NFE2L2
16	positive regulation of programmed cell death (GO:0043068)	27/286	8.24038e-07	0.000166198	3.18396	44.6042	TNFAIP8;TRIO;FAF1;PSEN1;FOXO3;FOXO1;AKAP13;FGD4;MAPK8;BCL2L11;UBB;TCTN3;UBC;CYP1B1;BID;DNM1L;ATG7;PHLDA1;VAV3;CRADD;GZMA;TNFRSF10B;RHOB;TIAM1;RYBP;JMY;CTNNB1
17	negative regulation of viral process (GO:0048525)	12/70	2.45599e-06	0.000466205	6.23599	80.5502	HEXIM1;SRPK2;ISG20;ZFP36;RSAD2;OAS1;STAT1;MX1;ISG15;IFIT1;APOBEC3A;OASL
18	regulation of interleukin-2 production (GO:0032663)	10/48	2.7016e-06	0.000484337	7.91523	101.486	ZFP36;ANXA1;PDE4B;PLCG2;VSIG4;EZR;GBP1;LILRB4;MALT1;RUNX1
19	negative regulation of apoptotic process (GO:0043066)	36/485	4.27537e-06	0.000726138	2.45988	30.4106	NOTCH2;AVEN;TNFAIP8;CITED2;IFI6;PSEN1;THBS1;FOXO1;MALT1;IFIT3;MAPK8;DNAJB6;UBB;UBC;BID;MAP2K5;MCL1;PRKCG;ANXA1;GPX1;PLK2;ANXA5;PLAUR;BRAF;SERPINB9;YWHAZ;HIPK3;NFKB1;DNAJC3;NFKBIA;NR4A2;PPIF;CTNNB1;CD44;HSPA1A;BIRC3
20	interferon-gamma-mediated signaling pathway (GO:0060333)	11/68	1.14959e-05	0.00185486	5.80784	66.0556	HLA-DRB5;OAS1;STAT1;IRF1;PTAFR;IRF7;GBP2;GBP1;CD44;HLA-DQA1;OASL
21	positive regulation of epidermal growth factor-activated receptor activity (GO:0045741)	2025-05-11	1.42282e-05	0.00218641	24.9124	278.03	ADAM17;FBXW7;AREG;EREG;HBEGF
22	cellular response to cold (GO:0070417)	2025-04-06	1.59316e-05	0.00233688	59.7099	659.627	DNAJC3;NFKBIA;EIF2AK3;FOXO1
23	regulation of cell cycle (GO:0051726)	24/296	4.23647e-05	0.00594395	2.68022	26.9876	SRPK2;ANKRD17;NOTCH2;LIN54;TCF7L2;CDKN1A;MAP2K1;DDIAS;CITED2;DUSP1;MX2;NEK7;HNRNPU;ALOX15B;THBS1;CDC14A;RHOB;SDCBP;NR4A1;RGCC;IRF1;JMY;JUNB;BIRC3
24	membrane organization (GO:0061024)	21/242	4.75357e-05	0.00639157	2.88035	28.671	MX2;MX1;AREG;STX11;IGF2R;EREG;CORO1C;CCDC88A;UBB;VAPA;CHMP1B;UBC;MYADM;OTOF;TLCD2;AMPH;DNM1L;LDLR;AGFG1;HBEGF;CHMP5
25	negative regulation of viral genome replication (GO:0045071)	9/54	5.63428e-05	0.00727272	6.00404	58.7439	SRPK2;ISG20;RSAD2;OAS1;MX1;ISG15;IFIT1;APOBEC3A;OASL
26	regulation of viral genome replication (GO:0045069)	10/67	5.87034e-05	0.00728599	5.27163	51.3616	SRPK2;ISG20;RSAD2;OAS1;MX1;ISG15;PKN2;IFIT1;APOBEC3A;OASL
27	negative regulation of transcription by RNA polymerase II (GO:0000122)	42/684	6.85639e-05	0.00815675	2.00616	19.2345	CITED2;NKAP;HNRNPU;PRDM1;PSEN1;FOXO3;HDAC9;DNAJB1;SDCBP;ZFP36;UBB;TRPS1;UBC;HES1;LRRFIP1;FNIP2;LYAR;MAP2K5;HEXIM1;TCF7L2;ZNF140;STAT1;ZNF10;MITF;LILRB4;NFKB1;SAP30;RUNX1;NR4A2;KLF7;ZEB2;NR4A3;IFI27;IRF7;FOSB;ZNF217;ID3;CPEB3;EZR;MXD1;ATF3;HSPA1A
28	regulation of gene expression (GO:0010468)	59/1079	7.07744e-05	0.00815675	1.78777	17.084	LIN54;APP;USP36;BTG1;EOLA1;CELF1;CITED2;NKAP;JMJD1C;AHR;PRDM1;YBX3;AFF1;RPS6KA5;KDM6A;NCOA2;MAP2K1;GPX1;FBXW7;RFX3;SERPINB9;MITF;BTN3A2;PTBP2;SAP30;RUNX1;TRAF3;MYADM;EZR;NOTCH2;CEBPA;AHNAK;PIK3R3;PSEN1;NLK;HIF1A;SERTAD3;MAPK8;POLR2A;PLCG2;SRPK2;TIPARP;DENND4A;EIF2AK3;RAB27A;NFXL1;BRAF;FOXN2;NFKB1;RYBP;MAFB;RGCC;NFIA;HNRNPF;ZNF217;SSBP2;HSPA1A;LIMS1;NFE2L2
29	apoptotic process (GO:0006915)	20/231	7.37715e-05	0.00820899	2.87015	27.3081	NOTCH2;APP;GZMA;MX1;IFI6;CXCR4;TNFRSF10B;AHR;ALOX15B;FOXO1;RHOB;NFKBIA;CD2;BCL2L11;IFI27;IRF1;NLRP3;NLRP1;BID;IFT57
30	interleukin-27-mediated signaling pathway (GO:0070106)	2025-05-15	8.29586e-05	0.00892358	14.9444	140.435	OAS1;STAT1;EBI3;MX1;OASL
31	positive regulation of epidermal growth factor receptor signaling pathway (GO:0045742)	7/34	9.45897e-05	0.00934194	7.76612	71.9606	CCDC88A;ADAM17;FBXW7;PLAUR;AREG;EREG;HBEGF
32	negative regulation of transcription, DNA-templated (GO:0045892)	53/948	9.52367e-05	0.00934194	1.82429	16.8913	CITED2;NKAP;HMGB2;HNRNPU;AHR;PRDM1;ZFP36;RPS6KA5;YWHAQ;TRPS1;LRRFIP1;RFX3;ZNF10;MITF;SAP30;EREG;RUNX1;ZEB2;IFI27;IRF1;IRF7;EZR;ATF3;CEBPA;PSEN1;FOXO3;HDAC9;FOXO1;DNAJB1;SDCBP;UBB;UBC;HES1;FNIP2;LYAR;MAP2K5;HEXIM1;ATF7IP;TCF7L2;ZNF140;STAT1;NFKB1;NR4A2;KLF7;NR4A3;FOSB;ZNF217;ID3;CTNNB1;CPEB3;MXD1;RCOR1;LIMS1
33	positive regulation of neuron apoptotic process (GO:0043525)	2025-06-24	9.55327e-05	0.00934194	9.9742	92.3216	SRPK2;ITGAM;FBXW7;CTNNB1;FOXO3;MCL1
34	negative regulation of cytokine production (GO:0001818)	17/182	0.0001001	0.00950071	3.11249	28.664	ILRUN;PTGER4;ANXA1;ISG15;ATP2B1;HDAC9;THBS1;LILRB4;ZFP36;RPS6KA5;RGCC;VSIG4;EZR;PIBF1;GBP1;MAP2K5;CD33
35	regulation of transcription by RNA polymerase II (GO:0006357)	103/2206	0.000106191	0.00979085	1.53847	14.0774	APP;CCNH;HNRNPU;JMJD1C;AHR;PRDM1;ZFP36;ZNF609;RPS6KA5;NAMPT;EPC2;JUNB;IFRD1;RFX2;RFX3;ZNF10;MITF;SAP30;RUNX1;JMJD6;IFI27;ZNF438;MAML3;EZR;ATF3;PSEN1;FOXO3;HIF1A;RLF;FOXO1;SDCBP;PPP3R1;UBB;UBC;NLRP3;LYAR;ZNF267;MAP2K5;HEXIM1;AKIRIN2;ZNF140;EAF2;FLI1;NFKB1;FOSL2;MED13L;NFKBIA;NR4A2;MLLT10;CDK8;NR4A1;MAFB;RGCC;NR4A3;JMY;ID3;CPEB3;MXD1;RCOR1;NFE2L2;CDKN1A;BMPR2;CITED2;NKAP;HMGB2;PPP3CA;TRPS1;LRRFIP1;NCOA2;PPP1R12A;TCF12;TET2;IL18;FOS;ETV3;ZEB2;ELF1;IRF1;IRF7;AHRR;LCORL;CREB5;CEBPA;NUFIP1;CEBPD;ZNF518A;TRAK1;HDAC9;DNAJB1;RBBP8;HES1;FNIP2;HES4;TCF7L2;STAT1;KLF7;KLF6;NFIA;FOSB;ZNF217;CTNNB1;SSBP2;LPIN2
36	cellular response to corticosteroid stimulus (GO:0071384)	2025-05-16	0.000117439	0.0105271	13.5851	122.939	ZFP36;ANXA1;BCL2L11;HNRNPU;ZFP36L2
37	negative regulation of gene expression (GO:0010629)	24/322	0.000156882	0.0136826	2.44304	21.4011	PTGER4;NOTCH2;APP;MAP2K1;TIPARP;CITED2;FBXW7;CELF1;EIF2AK3;PSEN1;ATP2B1;HIF1A;HDAC9;ZFP36L2;NFKB1;PTBP2;RUNX1;RPS26;ZFP36;RPS6KA5;RGCC;MYADM;CPEB3;HSPA1A
38	cellular response to interferon-gamma (GO:0071346)	13/121	0.000162096	0.0137608	3.6243	31.6304	GBP5;HLA-DRB5;STAT1;PTAFR;OASL;OAS1;IRF1;IRF7;GBP2;GBP1;HLA-DQA1;CD44;GBP4
39	regulation of erythrocyte differentiation (GO:0045646)	7/37	0.000166307	0.0137608	6.98842	60.811	ZFP36;MAFB;STAT1;HMGB2;FOXO3;HIF1A;HSPA1A
40	regulation of RNA splicing (GO:0043484)	10/76	0.000173751	0.013767	4.55065	39.399	SRPK2;RPS26;AHNAK;POLR2A;CELF1;HNRNPF;PTBP2;QKI;JMJD6;HSPA1A
41	cellular response to peptide hormone stimulus (GO:0071375)	12/106	0.000174913	0.013767	3.84056	33.2255	NR4A2;RAB10;NR4A1;CYSLTR2;NR4A3;MYO5A;IRS2;CPEB2;HDAC9;LPIN2;FOXO1;NFKB1
42	regulation of cell migration (GO:0030334)	28/408	0.000187334	0.0143935	2.23981	19.2234	MCTP1;CITED2;PIK3R3;NEDD9;NEXN;PTPRJ;FOXO3;THBS1;CORO1C;PPP3CA;SDCBP;MGAT5;PDGFC;LMNA;CYP1B1;SASH1;SEMA6B;ANXA1;YTHDF3;MITF;ALOX15B;RHOB;TMIGD3;TIAM1;ADAM17;MYADM;CASS4;HBEGF
43	regulation of epidermal growth factor-activated receptor activity (GO:0007176)	2025-06-27	0.000193306	0.014507	8.54799	73.0958	APP;ADAM17;FBXW7;AREG;EREG;HBEGF
44	regulation of small GTPase mediated signal transduction (GO:0051056)	14/141	0.000213213	0.0151036	3.32108	28.0738	ARHGAP11A;VAV3;STARD13;TRIO;FAM13A;ARHGAP26;MYO9A;ARHGAP24;RHOB;TIAM1;ARHGAP21;AKAP13;FGD4;ARHGAP31
45	negative regulation of apoptotic signaling pathway (GO:2001234)	10/78	0.000216082	0.0151036	4.41635	37.2733	NR4A2;LGALS3;TCF7L2;GPX1;PLAUR;PPIF;THBS1;HERPUD1;MCL1;HSPA1A
46	cellular response to glucocorticoid stimulus (GO:0071385)	2025-05-18	0.000218213	0.0151036	11.4939	96.8938	ZFP36;ANXA1;BCL2L11;HNRNPU;ZFP36L2
47	cellular response to oxidative stress (GO:0034599)	13/125	0.000224658	0.0151036	3.49413	29.354	GPX1;TXNRD1;NCF4;FOS;FOXO3;HIF1A;FOXO1;MAPK8;PRDX1;SESN2;CPEB2;NFE2L2;HSPA1A
48	regulation of phosphorylation (GO:0042325)	13/125	0.000224658	0.0151036	3.49413	29.354	RANBP2;APP;CDKN1A;PSEN1;DYNLL1;HIF1A;THBS1;EREG;CORO1C;SDCBP;CCDC88A;SESN2;FNIP2
49	regulation of intrinsic apoptotic signaling pathway (GO:2001242)	8/52	0.000258962	0.0170545	5.45003	45.0109	BCL2L11;PLAUR;PPIF;EIF2AK3;DNM1L;BID;HERPUD1;MCL1
50	positive regulation of cell cycle (GO:0045787)	9/66	0.000277129	0.0178859	4.73709	38.8016	ANKRD17;SRPK2;APP;ADAM17;RGCC;CCNY;CITED2;SPDYA;PKN2
51	negative regulation of T cell receptor signaling pathway (GO:0050860)	2025-05-19	0.000288242	0.0182384	10.6723	86.9978	LGALS3;PTPRJ;EZR;LILRB4;GBP1
52	TRIF-dependent toll-like receptor signaling pathway (GO:0035666)	2025-06-30	0.000356821	0.0221435	7.47833	59.365	UBB;TRAF3;UBC;IRF7;TANK;BIRC3
53	regulation of cell population proliferation (GO:0042127)	43/764	0.000376831	0.0226166	1.82414	14.381	CEBPA;APP;CDKN1A;BTG1;BMPR2;CELF1;HMGB2;IRS2;PTPRJ;AREG;THBS1;IFIT3;SDCBP;ZNF609;NAMPT;PDGFC;LMNA;CYP1B1;HES1;JUNB;CD33;SRPK2;TCF7L2;MAP2K1;STAT1;ALOX15B;EREG;RUNX1;TMIGD3;TIAM1;CCDC88A;BST1;ADAM17;RGCC;NR4A3;IRF1;SPDYA;RAPGEF2;CTNNB1;HBEGF;HSPA1A;LIMS1;FGFR1
54	positive regulation of protein tyrosine kinase activity (GO:0061098)	7/42	0.000378463	0.0226166	5.98853	47.186	ADAM17;FBXW7;CASS4;NEDD9;AREG;EREG;HBEGF
55	response to cytokine (GO:0034097)	14/150	0.000404365	0.0237252	3.09985	24.2197	APP;ANXA1;GCH1;STAT1;MX2;MX1;CXCR4;ISG15;MAPK8;KYNU;MAPKAPK2;XAF1;PTPN4;MCL1
56	MAPK cascade (GO:0000165)	22/303	0.000416782	0.0240171	2.36951	18.4418	PTGER4;MAP2K1;IL18;BRAF;IRS2;AREG;GFRA2;ZFP36L2;NFKB1;EREG;PPP1CB;ZFP36;MAPK8;PSMB5;UBB;MAPKAPK2;UBC;RAPGEF2;MAP3K8;MBP;HBEGF;FGFR1
57	MyD88-independent toll-like receptor signaling pathway (GO:0002756)	6/31	0.000430378	0.0243655	7.17882	55.642	UBB;TRAF3;UBC;IRF7;TANK;BIRC3
58	cellular response to chemical stress (GO:0062197)	11/101	0.000451897	0.0251426	3.67201	28.282	GPX1;PRDX1;TXNRD1;NCF4;SESN2;FOXO3;ATG7;CPEB2;FOXO1;NFE2L2;HSPA1A
59	positive regulation of T cell cytokine production (GO:0002726)	2025-05-21	0.000477888	0.0261381	9.33733	71.3944	RSAD2;IL18;NLRP3;MALT1;CD55
60	fat cell differentiation (GO:0045444)	8/58	0.000555775	0.0296163	4.79453	35.9357	NR4A2;CEBPA;OSBPL8;TCF7L2;NR4A1;MAFB;NR4A3;FOXO1
61	cellular response to interleukin-1 (GO:0071347)	14/155	0.000563265	0.0296163	2.98915	22.3641	IL1R2;PELI2;HIF1A;TANK;NFKB1;NFKBIA;RPS6KA5;PSMB5;UBB;UBC;PELI1;MAP3K8;GBP2;GBP1
62	inflammatory response (GO:0006954)	18/230	0.000569015	0.0296163	2.5627	19.1475	PTGER4;ANXA1;C5AR1;IL18;CXCR4;FPR3;FOS;HDAC9;THBS1;NFKB1;TMIGD3;TPST1;MAPKAPK2;C3AR1;OLR1;NLRP3;SIGLEC1;CD44
63	positive regulation of response to biotic stimulus (GO:0002833)	7/45	0.000585047	0.0299674	5.51489	41.0519	ANKRD17;AKIRIN2;GBP5;TASL;SASH1;OASL;EREG
64	negative regulation of interleukin-2 production (GO:0032703)	2025-05-22	0.000601977	0.0301049	8.78762	65.1627	ZFP36;VSIG4;EZR;LILRB4;GBP1
65	positive regulation of response to external stimulus (GO:0032103)	13/139	0.000631198	0.0301049	3.10363	22.8672	ANKRD17;PTGER4;APP;GBP5;AKIRIN2;TASL;CEBPA;IL18;THBS1;EREG;OASL;NFKBIA;SASH1
66	response to muramyl dipeptide (GO:0032495)	2025-04-13	0.000632517	0.0301049	13.2641	97.7005	ERBIN;NLRP1;VIM;CHMP5
67	positive regulation of toll-like receptor 7 signaling pathway (GO:0034157)	2025-03-06	0.000640741	0.0301049	29.8074	219.17	TASL;RSAD2;TREML4
68	regulation of nuclease activity (GO:0032069)	2025-03-06	0.000640741	0.0301049	29.8074	219.17	OAS1;HMGB2;OASL
69	cellular response to tumor necrosis factor (GO:0071356)	16/194	0.000643707	0.0301049	2.70935	19.909	STAT1;ERBIN;FOXO3;TANK;YBX3;ZFP36L2;NFKBIA;ZFP36;ADAM17;PSMB5;TRAF3;GBP2;GBP1;LIMS1;NFE2L2;BIRC3
70	epidermal growth factor receptor signaling pathway (GO:0007173)	7/47	0.000766483	0.0348372	5.2386	37.5802	ADAM17;RPS6KA5;ERBIN;BRAF;AREG;EREG;HBEGF
71	regulation of DNA binding (GO:0051101)	7/47	0.000766483	0.0348372	5.2386	37.5802	ILRUN;NFKBIA;MAPK8;GZMA;HMGB2;PLAUR;HES1
72	transmembrane receptor protein tyrosine kinase signaling pathway (GO:0007169)	26/404	0.000822045	0.0368436	2.08437	14.8068	ARPC1B;NCF4;PIK3R3;NEDD9;IRS2;PTPRJ;PSEN1;FOXO1;SDCBP;POLR2A;NAMPT;PDGFC;GRB10;VAV3;ATP6V0E1;EIF2AK3;PILRB;GFRA2;TIAM1;NR4A3;HNRNPF;MAPKAPK2;CASS4;RAPGEF2;ATP6V0D1;FGFR1
73	antiviral innate immune response (GO:0140374)	2025-04-14	0.000862794	0.0370463	11.937	84.2198	OAS1;MX1;NLRP1;IFIT1
74	positive regulation of T-helper cell differentiation (GO:0045624)	2025-04-14	0.000862794	0.0370463	11.937	84.2198	ANXA1;IL18;NLRP3;MALT1
75	positive regulation of transmembrane transport (GO:0034764)	2025-04-14	0.000862794	0.0370463	11.937	84.2198	NR4A3;CA2;BRAF;AZIN1
76	regulation of protein metabolic process (GO:0051246)	7/48	0.000872488	0.0370463	5.11057	35.9997	APP;MAPK8;TRAF3;FAF1;PLAUR;LDLR;MAP2K5
77	positive regulation of cellular response to transforming growth factor beta stimulus (GO:1903846)	2025-05-24	0.000920625	0.038052	7.86179	54.9575	SDCBP;ADAM17;ZEB2;CITED2;THBS1
78	positive regulation of transforming growth factor beta receptor signaling pathway (GO:0030511)	2025-05-24	0.000920625	0.038052	7.86179	54.9575	SDCBP;ADAM17;ZEB2;CITED2;THBS1
79	innate immune response (GO:0045087)	21/302	0.000972305	0.038052	2.25822	15.6626	SRPK2;FCN1;ANKRD17;APP;GCH1;MX1;RNASE6;IFI6;ISG15;IFIT1;CFP;MALT1;IFI27;OAS1;KYNU;CAPZA2;PLCG2;IRF7;NLRP1;SERINC3;APOBEC3A
80	interleukin-1-mediated signaling pathway (GO:0070498)	10/94	0.000975294	0.038052	3.57217	24.765	NFKBIA;RPS6KA5;PSMB5;UBB;IL1R2;PELI2;UBC;PELI1;MAP3K8;NFKB1
81	regulation of smooth muscle cell proliferation (GO:0048660)	7/49	0.000989721	0.038052	4.98863	34.5118	TCF7L2;NR4A3;STAT1;IL18;CTNNB1;THBS1;EREG
82	membrane fusion (GO:0061025)	6/36	0.00099165	0.038052	5.9808	41.3641	VAPA;MX2;MX1;OTOF;DNM1L;STX11
83	Wnt signaling pathway, calcium modulating pathway (GO:0007223)	6/36	0.00099165	0.038052	5.9808	41.3641	PPP3CA;TCF7L2;PPP3R1;GNG2;CTNNB1;NLK
84	regulation of mRNA stability (GO:0043488)	13/146	0.00100056	0.038052	2.93921	20.3017	YTHDF3;CELF1;HNRNPU;YWHAZ;ZFP36L2;ZFP36;PSMB5;UBB;MAPKAPK2;UBC;VIM;DCP1A;HSPA1A
85	cellular response to insulin stimulus (GO:0032869)	12/129	0.00105665	0.038052	3.08189	21.1191	RAB10;ATP6V0E1;NAMPT;GRB10;PIK3R3;MYO5A;IRS2;ATP6V0D1;CPEB2;HDAC9;LPIN2;FOXO1
86	positive regulation of intracellular signal transduction (GO:1902533)	32/546	0.00107137	0.038052	1.8912	12.9336	ANKRD17;APP;PELI2;IRS2;PTPRJ;AREG;THBS1;MALT1;PIK3R5;OASL;AKAP13;BCL2L11;PDGFC;PLCG2;BID;DNM1L;SASH1;HEXIM1;OSBPL8;TCF7L2;PLK2;IL18;TNFRSF10B;EREG;VAPA;PELI1;CASS4;RAPGEF2;HBEGF;LIMS1;BIRC3;FGFR1
87	lipid homeostasis (GO:0055088)	8/64	0.00108183	0.038052	4.2795	29.2251	ABCA1;CEBPA;FBXW7;PNPLA8;IRS2;TLCD2;ABHD5;THADA
88	negative regulation of intrinsic apoptotic signaling pathway (GO:2001243)	8/64	0.00108183	0.038052	4.2795	29.2251	DDIAS;PLAUR;PPIF;YBX3;HERPUD1;MCL1;HSPA1A;NFE2L2
89	modulation by symbiont of host defense response (GO:0052031)	2025-03-07	0.00109414	0.038052	22.3544	152.407	UBB;MRC1;UBC
90	regulation of oxidative stress-induced neuron intrinsic apoptotic signaling pathway (GO:1903376)	2025-03-07	0.00109414	0.038052	22.3544	152.407	FBXW7;HIF1A;MCL1
91	regulation of toll-like receptor 7 signaling pathway (GO:0034155)	2025-03-07	0.00109414	0.038052	22.3544	152.407	TASL;RSAD2;TREML4
92	response to host defenses (GO:0052200)	2025-03-07	0.00109414	0.038052	22.3544	152.407	UBB;MRC1;UBC
93	regulation of cellular component movement (GO:0051270)	7/50	0.00111899	0.038052	4.87236	33.1093	DIAPH1;ADAM17;ZSWIM6;PKN2;ZSWIM4;EREG;HBEGF
94	negative regulation of antigen receptor-mediated signaling pathway (GO:0050858)	2025-05-25	0.00112022	0.038052	7.46832	50.7415	LGALS3;PTPRJ;EZR;GBP1;LILRB4
95	positive regulation of release of cytochrome c from mitochondria (GO:0090200)	2025-05-25	0.00112022	0.038052	7.46832	50.7415	BCL2L11;PLAUR;PPIF;BID;DNM1L
96	positive regulation of telomerase RNA localization to Cajal body (GO:1904874)	2025-04-15	0.00114637	0.0382028	10.8513	73.4757	NAF1;CCT8;CCT5;NOP10
97	positive regulation of signaling receptor activity (GO:2000273)	6/37	0.00115139	0.0382028	5.78758	39.1633	ADAM17;FBXW7;AREG;HIF1A;EREG;HBEGF
98	negative regulation of extrinsic apoptotic signaling pathway (GO:2001237)	9/80	0.00116017	0.0382028	3.80025	25.6866	LGALS3;TCF7L2;GPX1;IFI6;TNFRSF10B;THBS1;MAP2K5;MCL1;HSPA1A
99	regulation of RNA metabolic process (GO:0051252)	8/65	0.0011991	0.0390857	4.20421	28.2783	USP36;OAS1;AHNAK;CELF1;HNRNPF;MITF;PTBP2;OASL
100	regulation of substrate adhesion-dependent cell spreading (GO:1900024)	7/51	0.00126114	0.0406971	4.76138	31.7857	MYADM;CASS4;NEDD9;GBP1;CORO1C;S100A10;LIMS1
101	regulation of cytokine production (GO:0001817)	13/150	0.00128288	0.0409887	2.8528	18.9958	PTGER4;EOLA1;ANXA1;ISG15;BTN3A2;ATP2B1;HDAC9;EREG;RPS6KA5;RGCC;TRAF3;MAPKAPK2;IRF7
102	positive regulation of protein metabolic process (GO:0051247)	11/115	0.00134406	0.0411026	3.17539	20.9959	NFKBIA;APP;MAPK8;TIPARP;PLK2;IL18;PSEN1;ATG7;FOXO1;MAP2K5;RAB7A
103	organelle fission (GO:0048285)	2025-05-26	0.00135013	0.0411026	7.11231	46.995	MX2;MX1;DNM1L;GDAP1;CORO1C
104	positive regulation of interleukin-2 production (GO:0032743)	2025-05-26	0.00135013	0.0411026	7.11231	46.995	ANXA1;PDE4B;PLCG2;MALT1;RUNX1
105	positive regulation of protein insertion into mitochondrial membrane involved in apoptotic signaling pathway (GO:1900740)	2025-05-26	0.00135013	0.0411026	7.11231	46.995	MAPK8;PPP3R1;YWHAQ;BID;YWHAZ
106	regulation of protein insertion into mitochondrial membrane involved in apoptotic signaling pathway (GO:1900739)	2025-05-26	0.00135013	0.0411026	7.11231	46.995	MAPK8;PPP3R1;YWHAQ;BID;YWHAZ
107	regulation of cyclin-dependent protein serine/threonine kinase activity (GO:0000079)	9/82	0.00138429	0.0417487	3.69575	24.3275	HEXIM1;CEBPA;CDKN1A;ADAM17;RGCC;CCNY;CCNH;SPDYA;IPO7
108	positive regulation of chemokine production (GO:0032722)	7/53	0.00158757	0.0468947	4.55389	29.3523	APP;ADAM17;OAS1;IL18;MBP;HIF1A;ALOX15B
109	positive regulation of erythrocyte differentiation (GO:0045648)	2025-05-27	0.00161305	0.0468947	6.78868	43.6487	STAT1;HMGB2;FOXO3;HIF1A;HSPA1A
110	response to glucocorticoid (GO:0051384)	2025-05-27	0.00161305	0.0468947	6.78868	43.6487	ZFP36;BCL2L11;ANXA1;HNRNPU;ZFP36L2
111	stress-activated protein kinase signaling cascade (GO:0031098)	2025-05-27	0.00161305	0.0468947	6.78868	43.6487	MAPK8;UBB;UBC;MAP3K8;NFKB1
112	positive regulation of protein-containing complex assembly (GO:0031334)	11/118	0.00165617	0.047523	3.08588	19.7596	RAP1B;ABCA1;LGALS3;GBP5;BCL2L11;FAF1;CDC42EP2;ISG15;ASAP1;BID;FNIP2
113	actin filament reorganization (GO:0090527)	2025-03-08	0.0017083	0.047523	17.8826	113.952	CASS4;NEDD9;MCU
114	dynamin family protein polymerization involved in membrane fission (GO:0003373)	2025-03-08	0.0017083	0.047523	17.8826	113.952	MX2;MX1;DNM1L
115	dynamin family protein polymerization involved in mitochondrial fission (GO:0003374)	2025-03-08	0.0017083	0.047523	17.8826	113.952	MX2;MX1;DNM1L
116	regulation of T-helper 2 cell differentiation (GO:0045628)	2025-03-08	0.0017083	0.047523	17.8826	113.952	ANXA1;IL18;NLRP3
117	positive regulation of GTPase activity (GO:0043547)	16/214	0.00181135	0.0499591	2.43314	15.3621	ARHGAP11A;RABGAP1L;RALGAPA2;TBC1D9;SIPA1L2;ARHGAP24;CORO1C;TIAM1;RGS1;TBC1D5;ADPRH;RAPGEF2;EVI5;S100A10;NDEL1;LIMS1
Gene Ontology Biological Process (GO:BP 2025) enrichment results generated using EnrichR for differentially expressed genes in active versus remission Behçet’s disease monocytes. The table includes the enriched GO:BP term (Term), the number of input genes overlapping with each pathway (Overlap), the enrichment p-value (P.value) and corresponding multiple-testing–corrected value (Adjusted.P.value). Effect size estimates are provided through the Odds.Ratio, and overall term relevance through the EnrichR Combined.Score. The final column (Genes) lists the specific genes contributing to each enriched pathway.

### Sheet: Supplementary Table 17
Supplementary Table 20. EnricR results GO:BP non classical monocytes active vs remission BD
	Term	Overlap	P.value	Adjusted.P.value	Odds.Ratio	Combined.Score	Genes
1	cytokine-mediated signaling pathway (GO:0019221)	34/621	2.19223e-12	2.89897e-09	4.82235	129.461	CDKN1A;PITPNA;PTAFR;PELI2;IFI6;IFIT1;FOXO3;IFIT3;RAP1B;SOCS3;MAP3K8;JUNB;MCL1;CCR1;MAP3K3;HSPA8;HLA-DRB5;ANXA1;RSAD2;ANXA2;MX2;MX1;HLA-B;ISG15;HLA-A;GAB2;NFKB1;BST2;NFKBIA;ADAM17;IRF4;IRF1;VIM;CD44
2	neutrophil mediated immunity (GO:0002446)	30/488	2.68921e-12	2.89897e-09	5.39637	143.769	FCN1;SERPINA1;CLEC12A;GSTP1;PTAFR;C5AR1;FCAR;PLAC8;RAP1B;LGALS3;FTH1;OLR1;CD58;CD55;HSPA8;ANXA2;HLA-B;PLAUR;LYZ;DYNLL1;TUBB4B;EEF2;NFKB1;IGF2R;CPPED1;BST2;DIAPH1;ADAM17;HPSE;CD44
3	neutrophil degranulation (GO:0043312)	29/481	1.02455e-11	6.75149e-09	5.26488	133.224	FCN1;SERPINA1;CLEC12A;GSTP1;PTAFR;C5AR1;FCAR;PLAC8;RAP1B;LGALS3;FTH1;OLR1;CD58;CD55;HSPA8;ANXA2;HLA-B;PLAUR;LYZ;DYNLL1;TUBB4B;EEF2;NFKB1;IGF2R;CPPED1;BST2;DIAPH1;HPSE;CD44
4	neutrophil activation involved in immune response (GO:0002283)	29/485	1.2526e-11	6.75149e-09	5.21762	130.979	FCN1;SERPINA1;CLEC12A;GSTP1;PTAFR;C5AR1;FCAR;PLAC8;RAP1B;LGALS3;FTH1;OLR1;CD58;CD55;HSPA8;ANXA2;HLA-B;PLAUR;LYZ;DYNLL1;TUBB4B;EEF2;NFKB1;IGF2R;CPPED1;BST2;DIAPH1;HPSE;CD44
5	cellular response to type I interferon (GO:0071357)	12/65	4.71869e-11	1.69558e-08	17.6846	420.486	BST2;RSAD2;IRF4;IRF1;MX2;MX1;HLA-B;IFI6;ISG15;HLA-A;IFIT1;IFIT3
6	type I interferon signaling pathway (GO:0060337)	12/65	4.71869e-11	1.69558e-08	17.6846	420.486	BST2;RSAD2;IRF4;IRF1;MX2;MX1;HLA-B;IFI6;ISG15;HLA-A;IFIT1;IFIT3
7	defense response to virus (GO:0051607)	14/133	2.61088e-09	8.04151e-07	9.23153	182.448	RSAD2;MX2;MX1;IFI6;ISG15;IFIT1;ZDHHC1;LYST;IFI44L;IFIT3;BST2;PLSCR1;IRF1;APOBEC3A
8	defense response to symbiont (GO:0140546)	13/124	1.02597e-08	2.765e-06	9.15707	168.445	RSAD2;MX2;MX1;IFI6;ISG15;IFIT1;LYST;IFI44L;IFIT3;BST2;PLSCR1;IRF1;APOBEC3A
9	cellular response to cytokine stimulus (GO:0071345)	23/482	1.21644e-07	2.91405e-05	4.00809	63.8175	CCR1;GBP5;HSPA8;CDKN1A;ANXA1;PDE2A;PTAFR;GAB2;IFIT1;FOXO3;ZFP36L2;NFKB1;ZFP36L1;SOCS3;ZFP36;IRF4;IRF1;LGALS9;CD58;VIM;JUNB;MCL1;NFE2L2
10	cellular response to organic cyclic compound (GO:0071407)	12/150	7.49072e-07	0.0001615	6.76259	95.3826	RAP1B;DIAPH1;GNG2;TIPARP;INSIG1;AQP9;PDE2A;CTNNB1;AHR;NR3C1;EZR;ZFP36L1
11	cellular response to corticosteroid stimulus (GO:0071384)	2025-05-16	1.49627e-06	0.000272967	34.6174	464.307	ZFP36;ANXA1;NR3C1;ZFP36L2;ZFP36L1
12	cellular response to oxygen-containing compound (GO:1901701)	17/323	1.5193e-06	0.000272967	4.37022	58.549	GSTP1;INSIG1;AQP9;PDE2A;TNFAIP3;AHR;NFKB1;ZFP36L1;RAP1B;ZFP36;CREB1;GNG2;PDE4B;NLRP3;ATM;VIM;EZR
13	positive regulation of cytokine production (GO:0001819)	17/335	2.49176e-06	0.000403036	4.20271	54.2255	PTGER4;FCN1;GBP5;ANXA1;ISG15;HLA-A;NFKB1;MALT1;ADAM17;IRF4;IRF1;PDE4B;CTNNB1;NLRP3;LGALS9;CD58;HPSE
14	cellular response to cAMP (GO:0071320)	6/31	2.78904e-06	0.000403036	18.3358	234.512	RAP1B;AQP9;PDE2A;AHR;EZR;ZFP36L1
15	cellular response to glucocorticoid stimulus (GO:0071385)	2025-05-18	2.87219e-06	0.000403036	29.2887	373.736	ZFP36;ANXA1;NR3C1;ZFP36L2;ZFP36L1
16	regulation of interleukin-2 production (GO:0032663)	7/48	2.99099e-06	0.000403036	13.0839	166.426	ZFP36;ANXA1;IRF4;PDE4B;TNFAIP3;EZR;MALT1
17	negative regulation of viral process (GO:0048525)	8/70	3.85835e-06	0.00048933	9.91633	123.61	BST2;ZFP36;PLSCR1;RSAD2;MX1;ISG15;IFIT1;APOBEC3A
18	cellular response to interferon-gamma (GO:0071346)	10/121	4.7386e-06	0.000544984	6.9607	85.3366	GBP5;HLA-DRB5;IRF4;IRF1;PTAFR;HLA-B;LGALS9;HLA-A;CD58;CD44
19	regulation of immune response (GO:0050776)	12/179	4.80274e-06	0.000544984	5.57998	68.3343	PLSCR1;CASP8;RSAD2;ITGA4;IRF4;IRF1;HLA-B;CD300E;ICAM4;AHR;HLA-A;PILRA
20	positive regulation of T cell cytokine production (GO:0002726)	2025-05-21	6.60382e-06	0.000690449	23.7934	283.805	RSAD2;NLRP3;HLA-A;MALT1;CD55
21	negative regulation of viral genome replication (GO:0045071)	7/54	6.72515e-06	0.000690449	11.4101	135.891	BST2;PLSCR1;RSAD2;MX1;ISG15;IFIT1;APOBEC3A
22	response to cAMP (GO:0051591)	6/38	9.67851e-06	0.000948494	14.3198	165.33	RAP1B;AQP9;PDE2A;AHR;EZR;ZFP36L1
23	apoptotic process (GO:0006915)	13/231	1.30053e-05	0.00121911	4.63712	52.1683	CDK11A;ZBTB16;MX1;IFI6;AHR;HK2;RHOB;NFKBIA;PLSCR1;CASP8;IRF1;NLRP3;IER3
24	negative regulation of programmed cell death (GO:0043069)	17/381	1.36073e-05	0.00122239	3.6629	41.0424	ANXA1;HSPA5;BCL2A1;GSTP1;ANXA5;IFI6;PLAUR;SERPINB9;IFIT3;NFKB1;MALT1;HIGD2A;NFKBIA;CTNNB1;TMBIM6;CD44;MCL1
25	regulation of apoptotic process (GO:0042981)	25/742	1.84412e-05	0.00159037	2.77467	30.2464	PRR7;BCL2A1;GSTP1;IFI6;FOXO3;IFIT3;MALT1;AKAP13;CASP8;MCL1;ANXA1;HSPA5;ANXA5;PLAUR;SERPINB9;NFKB1;RHOB;VAV2;HIGD2A;NFKBIA;RYBP;CTNNB1;ATM;TMBIM6;CD44
26	p38MAPK cascade (GO:0038066)	2025-03-05	2.22982e-05	0.00184904	113.414	1214.78	ZFP36;LGALS9;ZFP36L1
27	response to glucocorticoid (GO:0051384)	2025-05-27	2.4556e-05	0.00196084	17.2991	183.622	ZFP36;ANXA1;NR3C1;ZFP36L2;ZFP36L1
28	regulation of viral genome replication (GO:0045069)	7/67	2.8541e-05	0.0021881	8.93204	93.4663	BST2;PLSCR1;RSAD2;MX1;ISG15;IFIT1;APOBEC3A
29	regulation of B cell activation (GO:0050864)	2025-05-28	2.95736e-05	0.0021881	16.5461	172.553	TNFAIP3;AHR;SAMSN1;ZFP36L2;ZFP36L1
30	response to cytokine (GO:0034097)	10/150	3.13579e-05	0.0021881	5.51069	57.1461	BST2;PLSCR1;CASP8;ANXA1;GCH1;MX2;MX1;ISG15;LGALS9;MCL1
31	interferon-gamma-mediated signaling pathway (GO:0060333)	7/68	3.14616e-05	0.0021881	8.78516	91.0735	HLA-DRB5;IRF4;IRF1;PTAFR;HLA-B;HLA-A;CD44
32	cellular response to lipid (GO:0071396)	12/219	3.63952e-05	0.00245212	4.49252	45.9184	ZFP36;CREB1;GSTP1;INSIG1;PDE4B;NLRP3;TNFAIP3;ATM;AHR;VIM;NR3C1;NFKB1
33	negative regulation of erythrocyte differentiation (GO:0045647)	2025-03-06	4.41607e-05	0.00280031	75.6054	758.146	ZFP36;MAFB;ZFP36L1
34	protection from natural killer cell mediated cytotoxicity (GO:0042270)	2025-03-06	4.41607e-05	0.00280031	75.6054	758.146	HLA-B;SERPINB9;HLA-A
35	negative regulation of natural killer cell mediated cytotoxicity (GO:0045953)	2025-04-16	4.76637e-05	0.00293608	25.2872	251.641	HLA-B;SERPINB9;HLA-A;LGALS9
36	response to lipopolysaccharide (GO:0032496)	10/159	5.1537e-05	0.0030865	5.17545	51.0983	ZFP36;ADAM17;GCH1;GSTP1;PDE4B;NLRP3;TNFAIP3;LGALS9;VIM;NFKB1
37	inflammatory response (GO:0006954)	12/230	5.8541e-05	0.0034112	4.26343	41.5505	CCR1;PTGER4;ANXA1;PTGER2;C5AR1;OLR1;NLRP3;LGALS9;SIGLEC1;LYZ;CD44;NFKB1
38	cellular response to organonitrogen compound (GO:0071417)	8/103	6.68246e-05	0.00379141	6.46086	62.111	RAP1B;DIAPH1;AQP9;PDE2A;CTNNB1;AHR;EZR;ZFP36L1
39	cellular response to prostaglandin E stimulus (GO:0071380)	2025-03-07	7.65266e-05	0.00423055	56.7011	537.406	PTGER4;GNG2;PTGER2
40	negative regulation of protein modification by small protein conjugation or removal (GO:1903321)	6/55	8.42542e-05	0.00448768	9.34362	87.6587	PRKCG;PRR7;TNFAIP3;CTNNB1;ISG15;SMAD7
41	negative regulation of apoptotic process (GO:0043066)	18/485	8.53409e-05	0.00448768	3.01912	28.2857	PRKCG;ANXA1;HSPA5;BCL2A1;GSTP1;ANXA5;IFI6;PLAUR;SERPINB9;IFIT3;NFKB1;MALT1;HIGD2A;NFKBIA;CTNNB1;TMBIM6;CD44;MCL1
42	regulation of T cell cytokine production (GO:0002724)	2025-04-19	9.839e-05	0.00505069	20.2267	186.623	HLA-A;MALT1;CD55;SMAD7
43	regulation of interleukin-1 beta production (GO:0032651)	7/83	0.000113915	0.00571164	7.04587	63.977	GBP5;CASP8;GSTP1;TNFAIP3;NLRP3;LGALS9;MALT1
44	alpha-beta T cell activation (GO:0046631)	2025-03-08	0.000121247	0.0058091	45.3586	409.029	ANXA1;RSAD2;HLA-A
45	positive regulation of cysteine-type endopeptidase activity involved in apoptotic signaling pathway (GO:2001269)	2025-03-08	0.000121247	0.0058091	45.3586	409.029	PRR7;CASP8;LGALS9
46	cellular response to ketone (GO:1901655)	5/39	0.000153902	0.00721332	11.1867	98.2101	PTGER4;GNG2;PTGER2;AHR;NR3C1
47	stress-activated MAPK cascade (GO:0051403)	6/62	0.000165422	0.0075883	8.17276	71.1603	PTGER4;ZFP36;MAP3K8;LGALS9;NFKB1;ZFP36L1
48	negative regulation of myeloid cell differentiation (GO:0045638)	2025-04-22	0.00017999	0.00792426	16.853	145.317	ZFP36;MAFB;ZBTB16;ZFP36L1
49	response to type I interferon (GO:0034340)	2025-03-09	0.000180097	0.00792426	37.7969	325.886	MX1;ISG15;IFIT1
50	regulation of innate immune response (GO:0045088)	6/64	0.000197362	0.00851025	7.89014	67.3066	GBP5;AKIRIN2;PLSCR1;CASP8;IRF1;TNFAIP3
51	ERK1 and ERK2 cascade (GO:0070371)	2025-04-23	0.000215633	0.00911579	15.9652	134.777	PTGER4;LGALS9;ZFP36L2;ZFP36L1
52	cellular response to prostaglandin stimulus (GO:0071379)	2025-03-10	0.000254773	0.0102845	32.3957	268.079	PTGER4;GNG2;PTGER2
53	response to laminar fluid shear stress (GO:0034616)	2025-03-10	0.000254773	0.0102845	32.3957	268.079	ABCA1;NFE2L2;SMAD7
54	cellular response to growth factor stimulus (GO:0071363)	9/158	0.00025759	0.0102845	4.63964	38.3426	ZFP36;ANXA1;PDE2A;CTNNB1;NR3C1;ZFP36L2;CD44;ZFP36L1;SMAD7
55	regulation of cysteine-type endopeptidase activity involved in apoptotic signaling pathway (GO:2001267)	2025-03-11	0.000346899	0.012896	28.3448	225.808	PRR7;PLAUR;LGALS9
56	response to prostaglandin E (GO:0034695)	2025-03-11	0.000346899	0.012896	28.3448	225.808	PTGER4;GNG2;PTGER2
57	PERK-mediated unfolded protein response (GO:0036499)	2025-03-11	0.000346899	0.012896	28.3448	225.808	HSPA5;HERPUD1;NFE2L2
58	endothelial cell development (GO:0001885)	2025-04-26	0.000352905	0.012896	13.786	109.589	RAP1B;PDE2A;MYADM;EZR
59	positive regulation of interleukin-2 production (GO:0032743)	2025-04-26	0.000352905	0.012896	13.786	109.589	ANXA1;IRF4;PDE4B;MALT1
60	cellular response to alcohol (GO:0097306)	5/48	0.000415554	0.0149322	8.84125	68.8371	PTGER4;GNG2;PTGER2;CTNNB1;AHR
61	cellular response to mechanical stimulus (GO:0071260)	5/49	0.000457842	0.0159276	8.63987	66.4319	PTGER4;CASP8;IRF1;PDE2A;NFKB1
62	regulation of dendritic cell differentiation (GO:2001198)	2025-03-12	0.000458028	0.0159276	25.1941	193.707	LGALS3;HLA-B;LGALS9
63	positive regulation of immune response (GO:0050778)	6/75	0.000469774	0.0160767	6.62858	50.7965	GBP5;AKIRIN2;PLSCR1;RSAD2;NLRP3;LGALS9
64	establishment of endothelial barrier (GO:0061028)	2025-04-29	0.000543506	0.0183094	12.1298	91.1857	RAP1B;PDE2A;MYADM;EZR
65	negative regulation of protein ubiquitination (GO:0031397)	5/51	0.000552052	0.0183111	8.26339	61.9908	PRKCG;PRR7;TNFAIP3;ISG15;SMAD7
66	negative regulation of apoptotic signaling pathway (GO:2001234)	6/78	0.000579858	0.0184242	6.35142	47.3354	LGALS3;GSTP1;PLAUR;TMBIM6;HERPUD1;MCL1
67	pteridine-containing compound metabolic process (GO:0042558)	2025-03-13	0.000589642	0.0184242	22.6736	168.601	GCH1;MTHFD1L;CALM1
68	regulation of actomyosin structure organization (GO:0110020)	2025-03-13	0.000589642	0.0184242	22.6736	168.601	PTGER4;AKAP13;ACTG1
69	positive regulation of ERAD pathway (GO:1904294)	2025-03-13	0.000589642	0.0184242	22.6736	168.601	USP13;HERPUD1;NFE2L2
70	response to tumor necrosis factor (GO:0034612)	7/110	0.000646043	0.0198981	5.19176	38.1316	ZFP36;CASP8;GCH1;CD58;ZFP36L2;ZFP36L1;NFE2L2
71	negative regulation of extrinsic apoptotic signaling pathway (GO:2001237)	6/80	0.000663699	0.020154	6.17913	45.2169	LGALS3;CASP8;GSTP1;IFI6;TNFAIP3;MCL1
72	antiviral innate immune response (GO:0140374)	2025-03-14	0.000743154	0.0216519	20.6113	148.496	MX1;IFIT1;ZDHHC1
73	T cell differentiation in thymus (GO:0033077)	2025-03-14	0.000743154	0.0216519	20.6113	148.496	ADAM17;ZFP36L2;ZFP36L1
74	positive regulation of T-helper cell differentiation (GO:0045624)	2025-03-14	0.000743154	0.0216519	20.6113	148.496	ANXA1;NLRP3;MALT1
75	cellular response to molecule of bacterial origin (GO:0071219)	7/115	0.000841387	0.0241393	4.95014	35.0492	ZFP36;GSTP1;PDE4B;NLRP3;TNFAIP3;VIM;NFKB1
76	positive regulation of interleukin-1 beta production (GO:0032731)	5/56	0.000850921	0.0241393	7.45136	52.6751	GBP5;CASP8;NLRP3;LGALS9;MALT1
77	regulation of nuclear-transcribed mRNA catabolic process, deadenylation-dependent decay (GO:1900151)	2025-03-15	0.000919913	0.0247917	18.8927	132.083	ZFP36;ZFP36L2;ZFP36L1
78	integrated stress response signaling (GO:0140467)	2025-03-15	0.000919913	0.0247917	18.8927	132.083	HSPA5;HERPUD1;NFE2L2
79	membrane raft organization (GO:0031579)	2025-03-15	0.000919913	0.0247917	18.8927	132.083	ANXA2;MYADM;S100A10
80	positive regulation of nuclear-transcribed mRNA catabolic process, deadenylation-dependent decay (GO:1900153)	2025-03-15	0.000919913	0.0247917	18.8927	132.083	ZFP36;ZFP36L2;ZFP36L1
81	cellular response to lipopolysaccharide (GO:0071222)	7/120	0.00108064	0.0285638	4.7299	32.3061	ZFP36;GSTP1;PDE4B;NLRP3;TNFAIP3;VIM;NFKB1
82	regulation of cell migration (GO:0030334)	14/408	0.00111267	0.0285638	2.74912	18.6967	CCR1;CLIC4;ANXA1;HSPA5;FOXO3;RHOB;ACTG1;CORO1C;SMAD7;BST2;ADAM17;LMNA;MYADM;ATM
83	3'-UTR-mediated mRNA destabilization (GO:0061158)	2025-03-16	0.0011212	0.0285638	17.4385	118.466	ZFP36;ZFP36L2;ZFP36L1
84	positive regulation of alpha-beta T cell proliferation (GO:0046641)	2025-03-16	0.0011212	0.0285638	17.4385	118.466	HLA-A;LGALS9;CD55
85	cellular response to hydrogen peroxide (GO:0070301)	4/35	0.00112612	0.0285638	9.77916	66.3904	ANXA1;TNFAIP3;RHOB;NFE2L2
86	negative regulation of gene expression (GO:0010629)	12/322	0.001245	0.0307201	2.98402	19.959	CCR1;RPS26;PTGER4;ZFP36;TIPARP;MYADM;TMBIM6;LGALS9;ATP2B1;JARID2;ZFP36L2;NFKB1
87	membrane fusion (GO:0061025)	4/36	0.00125388	0.0307201	9.47308	63.2945	MX2;MX1;OTOF;STX11
88	positive regulation of T cell mediated immunity (GO:0002711)	4/36	0.00125388	0.0307201	9.47308	63.2945	HLA-B;HLA-A;MALT1;CD55
89	negative regulation of intracellular signal transduction (GO:1902532)	9/198	0.00130696	0.0316607	3.65023	24.2377	CASP8;GSTP1;PDE2A;MYADM;PLAUR;NLRP3;TNFAIP3;HERPUD1;MCL1
90	positive regulation of interleukin-1 production (GO:0032732)	5/62	0.00135201	0.0323881	6.66497	44.0299	GBP5;CASP8;NLRP3;LGALS9;MALT1
91	regulation of erythrocyte differentiation (GO:0045646)	4/37	0.00139144	0.0329664	9.18555	60.4172	ZFP36;MAFB;FOXO3;ZFP36L1
92	membrane organization (GO:0061024)	10/242	0.00146832	0.0344097	3.3098	21.592	HSPA8;MX2;MX1;MYADM;OTOF;LDLR;STX11;IGF2R;ACTG1;CORO1C
93	negative regulation of intrinsic apoptotic signaling pathway (GO:2001243)	5/64	0.00155938	0.0353921	6.43839	41.6143	PLAUR;TMBIM6;HERPUD1;MCL1;NFE2L2
94	regulation of adaptive immune response (GO:0002819)	2025-03-18	0.0016022	0.0353921	15.1119	97.2658	IRF1;AHR;SAMSN1
95	positive regulation of interleukin-4 production (GO:0032753)	2025-03-18	0.0016022	0.0353921	15.1119	97.2658	IRF4;NLRP3;LGALS9
96	alpha-beta T cell differentiation (GO:0046632)	2025-02-05	0.00169081	0.0353921	50.2112	320.475	ANXA1;RSAD2
97	regulation of vascular associated smooth muscle contraction (GO:0003056)	2025-02-05	0.00169081	0.0353921	50.2112	320.475	DOCK4;ATP2B1
98	positive regulation of CD4-positive, alpha-beta T cell proliferation (GO:2000563)	2025-02-05	0.00169081	0.0353921	50.2112	320.475	LGALS9;CD55
99	positive regulation of dendritic cell differentiation (GO:2001200)	2025-02-05	0.00169081	0.0353921	50.2112	320.475	LGALS3;LGALS9
100	positive regulation of endothelial cell-matrix adhesion via fibronectin (GO:1904906)	2025-02-05	0.00169081	0.0353921	50.2112	320.475	RRAS;RIN2
101	postsynaptic endocytosis (GO:0140239)	2025-02-05	0.00169081	0.0353921	50.2112	320.475	MX2;MX1
102	postsynaptic neurotransmitter receptor internalization (GO:0098884)	2025-02-05	0.00169081	0.0353921	50.2112	320.475	MX2;MX1
103	protein K29-linked deubiquitination (GO:0035523)	2025-02-05	0.00169081	0.0353921	50.2112	320.475	USP13;TNFAIP3
104	positive regulation of defense response (GO:0031349)	6/98	0.0019098	0.0395916	4.96562	31.0886	NFKBIA;PTGER4;GBP5;AKIRIN2;PLSCR1;PDE2A
105	T cell differentiation (GO:0030217)	4/41	0.0020474	0.0420399	8.19085	50.7111	ADAM17;ANXA1;ZFP36L2;ZFP36L1
106	regulation of intracellular signal transduction (GO:1902531)	14/437	0.0021094	0.0429044	2.5568	15.7534	PDE2A;ARHGAP15;ARHGAP26;RHOB;VAV2;NFKBIA;AKAP13;ARHGAP31;RRAS;TAGAP;RBBP8;ATM;EZR;IER3
107	negative regulation of lipid storage (GO:0010888)	2025-03-20	0.00219518	0.0442319	13.3327	81.6157	ABCA1;NFKBIA;OSBPL8
108	innate immune response (GO:0045087)	11/302	0.00234971	0.0463402	2.90527	17.587	BST2;FCN1;GCH1;MX1;IFI6;CD300E;ISG15;IFIT1;ZDHHC1;APOBEC3A;MALT1
109	phosphatidylinositol-mediated signaling (GO:0048015)	5/71	0.00247148	0.0463402	5.75348	34.5378	PTAFR;GAB2;EZR;PIK3R5;ZFP36L1
110	regulation of endothelial cell-matrix adhesion via fibronectin (GO:1904904)	2025-02-06	0.00251414	0.0463402	37.6565	225.405	RRAS;RIN2
111	cellular response to granulocyte macrophage colony-stimulating factor stimulus (GO:0097011)	2025-02-06	0.00251414	0.0463402	37.6565	225.405	ZFP36;ZFP36L2
112	regulation of keratinocyte apoptotic process (GO:1902172)	2025-02-06	0.00251414	0.0463402	37.6565	225.405	ZFP36;ZFP36L1
113	regulation of T cell activation via T cell receptor contact with antigen bound to MHC molecule on antigen presenting cell (GO:2001188)	2025-02-06	0.00251414	0.0463402	37.6565	225.405	LGALS3;LGALS9
114	response to granulocyte macrophage colony-stimulating factor (GO:0097012)	2025-02-06	0.00251414	0.0463402	37.6565	225.405	ZFP36;ZFP36L2
115	membrane raft assembly (GO:0001765)	2025-02-06	0.00251414	0.0463402	37.6565	225.405	ANXA2;S100A10
116	morphogenesis of an endothelium (GO:0003159)	2025-02-06	0.00251414	0.0463402	37.6565	225.405	CTNNB1;RHOB
117	heparan sulfate proteoglycan metabolic process (GO:0030201)	2025-03-21	0.00253625	0.0463402	12.5913	75.2592	HS3ST3B1;EXT1;HPSE
118	positive regulation of immune system process (GO:0002684)	2025-03-21	0.00253625	0.0463402	12.5913	75.2592	ANXA1;RSAD2;LGALS9
119	negative regulation of immune response (GO:0050777)	8/178	0.00257314	0.0466193	3.59669	21.4457	PTGER4;LGALS3;ADAM17;CREB1;GNG2;PTGER2;TNFAIP3;SAMSN1
120	regulation of small GTPase mediated signal transduction (GO:0051056)	7/141	0.00272002	0.0488697	3.98438	23.5362	AKAP13;ARHGAP31;TAGAP;ARHGAP15;ARHGAP26;RHOB;VAV2
Gene Ontology Biological Process (GO:BP 2025) enrichment results generated using EnrichR for differentially expressed genes in active versus remission Behçet’s disease monocytes. The table includes the enriched GO:BP term (Term), the number of input genes overlapping with each pathway (Overlap), the enrichment p-value (P.value) and corresponding multiple-testing–corrected value (Adjusted.P.value). Effect size estimates are provided through the Odds.Ratio, and overall term relevance through the EnrichR Combined.Score. The final column (Genes) lists the specific genes contributing to each enriched pathway.

### Sheet: Supplementary Table 19.
Supplementary Table 19. Reversed genes. Classical monocytes
Lower right quadrant. Classical monocyte subset.
gene	logFC_case	logFC_trt	delta_logFC	concordance
FAM20A	2.44553	-1.84082	4.28634	-1
MCTP2	1.26128	-1.1642	2.42548	-1
HLA-DQA2	1.37273	-0.765281	2.13802	-1
GBP1	1.205	-0.932225	2.13723	-1
GBP5	0.901744	-1.00195	1.9037	-1
GBP2	0.75902	-0.673529	1.43255	-1
VCAN-AS1	0.932889	-0.472263	1.40515	-1
NRG1	0.893851	-0.43153	1.32538	-1
HRH2	0.444591	-0.856329	1.30092	-1
FCGR1A	0.821232	-0.46228	1.28351	-1
FLVCR2	0.65909	-0.597846	1.25694	-1
LINC02649	0.52642	-0.729619	1.25604	-1
JAK3	0.561443	-0.646167	1.20761	-1
SLC16A7	0.616012	-0.571879	1.18789	-1
PIM1	0.551138	-0.610804	1.16194	-1
NIBAN1	0.614184	-0.523255	1.13744	-1
NECTIN2	0.413851	-0.711233	1.12508	-1
EPHA1-AS1	0.676835	-0.441516	1.11835	-1
TMTC1	0.655971	-0.435825	1.0918	-1
NCAM1	0.780646	-0.30955	1.0902	-1
TNFRSF10C	0.363326	-0.724463	1.08779	-1
SBNO2	0.545138	-0.519505	1.06464	-1
SH3PXD2B	0.663529	-0.392836	1.05637	-1
NAIP	0.63615	-0.418176	1.05433	-1
SLC1A2	0.494746	-0.553234	1.04798	-1
AGFG1	0.477461	-0.556422	1.03388	-1
TRIM25	0.625351	-0.405675	1.03103	-1
H1-3	0.801236	-0.206206	1.00744	-1
KSR1	0.519396	-0.484651	1.00405	-1
VCAN	0.596294	-0.40207	0.998365	-1
LAP3	0.436877	-0.537143	0.97402	-1
H4C3	0.587643	-0.3741	0.961743	-1
ARID5B	0.42142	-0.530237	0.951657	-1
HLA-DRB6	0.581842	-0.346122	0.927964	-1
SLC37A3	0.461414	-0.462458	0.923871	-1
CCL4L2	0.38023	-0.515451	0.895682	-1
APOL6	0.425532	-0.468986	0.894517	-1
ELMO2	0.474276	-0.413269	0.887545	-1
LMNB1	0.419012	-0.447016	0.866029	-1
GCA	0.504216	-0.33469	0.838906	-1
CD300E	0.384344	-0.452978	0.837322	-1
ZC3H3	0.52782	-0.287693	0.815513	-1
PTPN2	0.429545	-0.383877	0.813422	-1
STAT3	0.560543	-0.248403	0.808946	-1
GBP3	0.499917	-0.300284	0.800202	-1
XRRA1	0.49136	-0.286883	0.778243	-1
ACER3	0.45608	-0.314637	0.770716	-1
ANXA2R-OT1	0.510808	-0.258355	0.769164	-1
STAT1	0.379506	-0.381565	0.761071	-1
ARAP2	0.402006	-0.35487	0.756877	-1
CBX5	0.42188	-0.329091	0.750971	-1
VPS9D1	0.367074	-0.380603	0.747677	-1
CD84	0.455124	-0.290505	0.745629	-1
RUBCNL	0.315914	-0.419035	0.734948	-1
CMTM4	0.359851	-0.369063	0.728913	-1
ARMCX3	0.465002	-0.263771	0.728773	-1
C12orf4	0.400452	-0.321821	0.722274	-1
DICER1	0.368416	-0.340896	0.709312	-1
GPR155	0.462101	-0.2463	0.708401	-1
RASA2	0.436022	-0.266932	0.702954	-1
LINC00937	0.467502	-0.231893	0.699395	-1
KLHL2	0.413415	-0.284965	0.698381	-1
ITGB2-AS1	0.366324	-0.317783	0.684107	-1
MYOF	0.460228	-0.222289	0.682517	-1
PLCG2	0.306894	-0.372707	0.679602	-1
PSTPIP2	0.355369	-0.318737	0.674106	-1
MLLT1	0.311596	-0.360824	0.67242	-1
LGALS8	0.372298	-0.285485	0.657783	-1
PTK2	0.296681	-0.352072	0.648753	-1
CCR5AS	0.336973	-0.310486	0.647459	-1
L3MBTL4	0.429344	-0.213531	0.642875	-1
ASPH	0.373852	-0.26854	0.642392	-1
PHC2	0.353078	-0.288455	0.641533	-1
SLC25A37	0.245345	-0.390637	0.635982	-1
WDFY3	0.366878	-0.257983	0.624861	-1
ANKLE2	0.25481	-0.365147	0.619957	-1
SAFB	0.311848	-0.303773	0.615621	-1
SORT1	0.345206	-0.266523	0.611729	-1
TLR8	0.367954	-0.243012	0.610966	-1
IL4R	0.258228	-0.339826	0.598054	-1
H2AC20	0.261622	-0.336016	0.597638	-1
ATR	0.391985	-0.200418	0.592404	-1
MT-ND3	0.27902	-0.310554	0.589574	-1
XRN1	0.371111	-0.209218	0.580329	-1
CARS1	0.314436	-0.253719	0.568155	-1
CHSY1	0.327664	-0.224775	0.552438	-1
ITGA4	0.336813	-0.200145	0.536958	-1
EPG5	0.27211	-0.260118	0.532228	-1
TBC1D2B	0.323691	-0.206944	0.530635	-1
CYTH4	0.218215	-0.308101	0.526316	-1
ETV6	0.249327	-0.276451	0.525778	-1
SLC11A2	0.268076	-0.253979	0.522054	-1
PARP9	0.293637	-0.228217	0.521854	-1
ENTPD4	0.227311	-0.285108	0.512419	-1
CDC40	0.209712	-0.299503	0.509215	-1
DIDO1	0.282237	-0.214695	0.496932	-1
CCDC50	0.230755	-0.262896	0.493652	-1
SLC11A1	0.239795	-0.247536	0.48733	-1
CROCC	0.283698	-0.20235	0.486048	-1
IRF1	0.256476	-0.227806	0.484282	-1
BAG4	0.281341	-0.201869	0.48321	-1
NARS1	0.269145	-0.21088	0.480025	-1
KMT2E-AS1	0.271464	-0.204702	0.476166	-1
NLRC5	0.24578	-0.211902	0.457682	-1
SEC16A	0.212509	-0.237703	0.450212	-1
MIR142HG	0.219769	-0.20534	0.425108	-1
Upper left quadrant. Classical monocyte subset.
gene	logFC_case	logFC_trt	delta_logFC	concordance
G0S2	-1.37829	1.18238	-2.56067	-1
ABTB2	-0.969395	1.11413	-2.08353	-1
PRKCG	-1.14932	0.690782	-1.8401	-1
ARL4C	-0.757083	0.996084	-1.75317	-1
ZSWIM4	-1.02934	0.632384	-1.66172	-1
PHLDA1	-0.736699	0.904298	-1.641	-1
IFI44L	-0.230126	1.2767	-1.50683	-1
TAMALIN	-0.798369	0.590995	-1.38936	-1
LMNA	-0.474181	0.714105	-1.18829	-1
ABCA1	-0.500451	0.614715	-1.11517	-1
MB21D2	-0.46168	0.622098	-1.08378	-1
IFI6	-0.400877	0.673208	-1.07408	-1
PHLDA2	-0.633189	0.412898	-1.04609	-1
CTNNB1	-0.506017	0.498137	-1.00415	-1
HBEGF	-0.684803	0.313886	-0.998689	-1
HES1	-0.448183	0.538458	-0.986641	-1
LINC02580	-0.543083	0.436118	-0.979202	-1
MARCKSL1	-0.649918	0.324327	-0.974245	-1
HSPA5	-0.358466	0.609639	-0.968105	-1
CDKN1A	-0.461429	0.500278	-0.961707	-1
GNG2	-0.533998	0.424158	-0.958156	-1
FOXO3	-0.281724	0.664229	-0.945953	-1
EMP1	-0.449302	0.49027	-0.939572	-1
APOBEC3A	-0.265193	0.674065	-0.939258	-1
PPIF	-0.431162	0.484591	-0.915752	-1
CD44	-0.314683	0.60008	-0.914763	-1
RUNX3	-0.301674	0.609322	-0.910996	-1
NINJ1	-0.559489	0.345598	-0.905087	-1
ISG15	-0.407388	0.486165	-0.893553	-1
IQCN	-0.366034	0.520909	-0.886943	-1
C5AR1	-0.365955	0.519289	-0.885244	-1
OLR1	-0.578368	0.300432	-0.8788	-1
VEGFA	-0.492666	0.3642	-0.856866	-1
ATF3	-0.387299	0.460156	-0.847455	-1
TIPARP	-0.296512	0.53957	-0.836082	-1
MALT1	-0.393213	0.438871	-0.832084	-1
RBBP8	-0.421534	0.408543	-0.830077	-1
NELFB	-0.293248	0.5317	-0.824949	-1
GABARAPL1	-0.526431	0.286876	-0.813307	-1
FBN2	-0.31807	0.485984	-0.804053	-1
POLR2A	-0.375082	0.425837	-0.800919	-1
MIR23AHG	-0.3152	0.48477	-0.79997	-1
MGLL	-0.414966	0.384369	-0.799334	-1
VSTM1	-0.38873	0.396704	-0.785434	-1
ITGA5	-0.359326	0.419071	-0.778397	-1
EZR	-0.241076	0.537081	-0.778157	-1
MAFF	-0.339199	0.42804	-0.767239	-1
LGALS2	-0.433715	0.322222	-0.755937	-1
HSD11B1-AS1	-0.453907	0.300573	-0.75448	-1
RBP7	-0.330749	0.418107	-0.748855	-1
PLAUR	-0.361506	0.385437	-0.746942	-1
RGS12	-0.345454	0.39964	-0.745094	-1
MYADM	-0.236443	0.499415	-0.735857	-1
RNF19B	-0.424578	0.308029	-0.732607	-1
STX11	-0.347536	0.381857	-0.729393	-1
PRDM1	-0.300687	0.427293	-0.72798	-1
RAP1B	-0.287573	0.438282	-0.725856	-1
THRA	-0.420835	0.302358	-0.723193	-1
RGCC	-0.296658	0.419857	-0.716515	-1
SNAI1	-0.424498	0.277636	-0.702134	-1
IL3RA	-0.400089	0.300763	-0.700851	-1
SIK1	-0.404194	0.295593	-0.699788	-1
PELI2	-0.218491	0.480558	-0.699049	-1
RFLNB	-0.398345	0.300273	-0.698618	-1
CD109	-0.227894	0.455857	-0.683751	-1
XIST	-0.266118	0.40953	-0.675648	-1
RGS1	-0.294609	0.375289	-0.669898	-1
FOXO1	-0.37466	0.292474	-0.667134	-1
RILPL2	-0.262709	0.399591	-0.6623	-1
NR4A3	-0.211535	0.449158	-0.660693	-1
VIM	-0.290956	0.364824	-0.65578	-1
SLC9A1	-0.321583	0.333854	-0.655438	-1
SMAD3	-0.426952	0.226465	-0.653417	-1
MARCKS	-0.378763	0.265518	-0.644281	-1
BTBD19	-0.286804	0.350391	-0.637195	-1
MCL1	-0.228866	0.403522	-0.632388	-1
SNHG7	-0.222305	0.406866	-0.629171	-1
BID	-0.382737	0.237831	-0.620568	-1
CITED2	-0.274709	0.344008	-0.618717	-1
DHX34	-0.296566	0.321477	-0.618043	-1
MID1IP1	-0.301405	0.30704	-0.608444	-1
DOCK4	-0.341664	0.265117	-0.606781	-1
LGALS3	-0.227951	0.375046	-0.602997	-1
PIK3R5	-0.238942	0.361748	-0.60069	-1
YBX3	-0.28259	0.315403	-0.597993	-1
TTC7A	-0.203686	0.387571	-0.591257	-1
IRAK2	-0.23346	0.357104	-0.590564	-1
HSP90B1	-0.230804	0.324414	-0.555218	-1
HEXIM1	-0.223619	0.33134	-0.554959	-1
SEMA4A	-0.320172	0.234765	-0.554937	-1
OAF	-0.319239	0.230159	-0.549398	-1
CFP	-0.303475	0.238875	-0.54235	-1
MAP3K8	-0.237567	0.292939	-0.530505	-1
MAFB	-0.264531	0.265145	-0.529676	-1
BASP1	-0.235371	0.292024	-0.527395	-1
CAPG	-0.226067	0.284524	-0.510591	-1
ETHE1	-0.26857	0.241296	-0.509867	-1
SLC7A5	-0.264031	0.236725	-0.500756	-1
PDE4B	-0.264062	0.230921	-0.494983	-1
PEDS1	-0.256331	0.238458	-0.494789	-1
SMIM13	-0.246155	0.2434	-0.489555	-1
FTH1	-0.252746	0.227076	-0.479822	-1
TAGLN2	-0.202937	0.274605	-0.477541	-1
FCGRT	-0.266074	0.207365	-0.473439	-1
IL1B	-0.269445	0.201226	-0.470671	-1
STK26	-0.218873	0.240507	-0.45938	-1
CRIP1	-0.229157	0.225917	-0.455074	-1
CAPN2	-0.239473	0.207396	-0.446869	-1
SH2B3	-0.235671	0.20927	-0.44494	-1
NRROS	-0.204712	0.232365	-0.437078	-1
MCEMP1	-0.205017	0.217032	-0.422049	-1
Differential expression (DE) results comparing active (case) vs healthy controls and post-treatment vs pre-treatment samples were used to compute reversal dynamics within the classical monocyte subset. Columns represent: gene, gene symbol; logFC_case, log₂ fold change in expression between active (case) and healthy control samples; logFC_trt, log₂ fold change in expression between post-treatment and pre-treatment samples; delta_logFC, difference between the two log₂ fold changes (logFC_trt – logFC_case), representing the magnitude and direction of transcriptional reversal following therapy; and concordance, categorical variable indicating whether the direction of change is consistent (“concordant”) or opposite (“reversed”) between disease activity and treatment response.

### Sheet: Supplementary Table 20.
Supplementary Table 20. Reversed genes Non-classical monocytes.
Lower right quadrant. Non-classical monocyte subset.
gene	logFC_case	logFC_trt	delta_logFC	concordance
GBP5	1.18826	-1.16211	2.35037	-1
TTC17	0.501704	-0.431657	0.933361	-1
H1-4	0.477497	-0.40286	0.880357	-1
CLEC12A	0.31404	-0.562151	0.876191	-1
ANKS1A	0.466354	-0.389145	0.855499	-1
ATM	0.514642	-0.33736	0.852003	-1
TRA2B	0.294724	-0.484962	0.779687	-1
LYST	0.40379	-0.323876	0.727666	-1
PRPF4B	0.336692	-0.381469	0.71816	-1
MT-ND3	0.214592	-0.397681	0.612273	-1
ITGA4	0.313696	-0.284128	0.597824	-1
VPS13C	0.295063	-0.257521	0.552584	-1
MALAT1	0.200398	-0.240702	0.4411	-1
Upper left quadrant. Non-classical monocyte subset.
gene	logFC_case	logFC_trt	delta_logFC	concordance
ABTB2	-1.0506	1.37741	-2.42801	-1
G0S2	-1.33731	0.657798	-1.99511	-1
MARCHF3	-0.953661	0.698717	-1.65238	-1
OLR1	-0.8744	0.685677	-1.56008	-1
TUBB6	-0.756371	0.747822	-1.50419	-1
SOCS3	-0.663147	0.789771	-1.45292	-1
ARL4C	-0.62287	0.794912	-1.41778	-1
ZDHHC1	-0.502633	0.880609	-1.38324	-1
CDKN1A	-0.426927	0.892837	-1.31976	-1
CD69	-0.74786	0.56168	-1.30954	-1
MTHFD1L	-0.649423	0.632877	-1.2823	-1
NLRP3	-0.627603	0.555914	-1.18352	-1
TUBB4B	-0.626731	0.545667	-1.1724	-1
IER3	-0.793854	0.307228	-1.10108	-1
RFX2	-0.361529	0.70136	-1.06289	-1
GABARAPL1	-0.598648	0.448009	-1.04666	-1
ABCA1	-0.428652	0.588226	-1.01688	-1
PLAUR	-0.526267	0.483476	-1.00974	-1
ELL2	-0.459038	0.54944	-1.00848	-1
FOXO3	-0.311064	0.653645	-0.96471	-1
C5AR1	-0.318054	0.574002	-0.892056	-1
SLC43A2	-0.449389	0.424051	-0.873439	-1
S100A10	-0.281754	0.589048	-0.870802	-1
MAP3K8	-0.356808	0.48975	-0.846558	-1
NFKBIA	-0.43874	0.374689	-0.813429	-1
SAMSN1	-0.397326	0.398972	-0.796299	-1
MYADM	-0.304256	0.48882	-0.793075	-1
PITPNA	-0.34967	0.411205	-0.760876	-1
VIM	-0.201192	0.556177	-0.75737	-1
RASGEF1B	-0.284771	0.465707	-0.750478	-1
TIPARP	-0.386406	0.340258	-0.726664	-1
CD44	-0.224746	0.494544	-0.71929	-1
NFKB1	-0.321151	0.365646	-0.686797	-1
EZR	-0.262496	0.41411	-0.676606	-1
CDC42EP3	-0.327591	0.334376	-0.661967	-1
TAGAP	-0.23851	0.413726	-0.652236	-1
PABPC4	-0.277022	0.373436	-0.650458	-1
STX11	-0.303452	0.342556	-0.646008	-1
MCL1	-0.211315	0.427325	-0.63864	-1
LINC-PINT	-0.3603	0.275779	-0.636079	-1
MAFB	-0.250344	0.381826	-0.63217	-1
HERPUD1	-0.302651	0.319748	-0.622398	-1
GPCPD1	-0.233377	0.37988	-0.613258	-1
CTNNB1	-0.335613	0.262941	-0.598554	-1
TKT	-0.322478	0.274456	-0.596934	-1
FTH1	-0.377213	0.218323	-0.595536	-1
GNG2	-0.253991	0.313382	-0.567373	-1
EIF4A1	-0.267363	0.299477	-0.56684	-1
NAMPT	-0.309662	0.255221	-0.564882	-1
SERPINA1	-0.222877	0.333937	-0.556814	-1
CALM1	-0.282204	0.271806	-0.55401	-1
LYZ	-0.290723	0.25418	-0.544903	-1
RAP1B	-0.218603	0.321091	-0.539694	-1
PELI2	-0.269601	0.269021	-0.538622	-1
JUNB	-0.302133	0.216911	-0.519044	-1
TSPO	-0.26863	0.242463	-0.511093	-1
EEF2	-0.293072	0.215372	-0.508444	-1
EIF4G2	-0.226863	0.245488	-0.47235	-1
CD55	-0.203512	0.259666	-0.463178	-1
Differential expression (DE) results comparing active (case) vs healthy controls and post-treatment vs pre-treatment samples were used to compute reversal dynamics within the classical monocyte subset. Columns represent: gene, gene symbol; logFC_case, log₂ fold change in expression between active (case) and healthy control samples; logFC_trt, log₂ fold change in expression between post-treatment and pre-treatment samples; delta_logFC, difference between the two log₂ fold changes (logFC_trt – logFC_case), representing the magnitude and direction of transcriptional reversal following therapy; and concordance, categorical variable indicating whether the direction of change is consistent (“concordant”) or opposite (“reversed”) between disease activity and treatment response.

### Sheet: Supplementary Table 21
Supplementary Table 21. Reversed genes Intermediate monocytes.
Lower right quadrant. Intermediate monocyte subset.
gene	logFC_case	logFC_trt	delta_logFC	concordance
GBP5	1.22056	-0.955145	2.17571	-1
GBP1	1.20495	-0.772229	1.97718	-1
FAM20A	0.746819	-0.689035	1.43585	-1
GBP2	0.770303	-0.589537	1.35984	-1
GBP4	0.619518	-0.572726	1.19224	-1
APOL6	0.553742	-0.480774	1.03452	-1
LAP3	0.468706	-0.486118	0.954824	-1
PLCG2	0.458378	-0.418264	0.876642	-1
MT-ND3	0.400821	-0.378123	0.778944	-1
STAT1	0.490848	-0.287376	0.778224	-1
Upper left quadrant. Intermediate monocyte subset.
gene	logFC_case	logFC_trt	delta_logFC	concordance
PRKCG	-1.58517	1.16969	-2.75487	-1
G0S2	-1.32999	0.934383	-2.26437	-1
ABTB2	-0.872516	1.24456	-2.11708	-1
EMP1	-0.989334	0.815175	-1.80451	-1
CD109	-0.685898	0.751854	-1.43775	-1
LMNA	-0.749193	0.680904	-1.4301	-1
HES1	-0.606482	0.785564	-1.39205	-1
HBEGF	-0.948817	0.389852	-1.33867	-1
ARL4C	-0.576697	0.693483	-1.27018	-1
OLR1	-0.704507	0.555299	-1.25981	-1
GABARAPL1	-0.691968	0.45149	-1.14346	-1
TAMALIN	-0.665179	0.460841	-1.12602	-1
FOXO3	-0.336662	0.777216	-1.11388	-1
TIPARP	-0.526366	0.581852	-1.10822	-1
PPIF	-0.504638	0.58951	-1.09415	-1
CDKN1A	-0.543349	0.491651	-1.035	-1
NR4A3	-0.370692	0.655185	-1.02588	-1
ABCA1	-0.271537	0.713705	-0.985241	-1
TUBB4B	-0.515707	0.41633	-0.932037	-1
CXCR4	-0.352595	0.567139	-0.919735	-1
BCL2L11	-0.490704	0.423446	-0.91415	-1
RNF19B	-0.421273	0.447955	-0.869228	-1
C5AR1	-0.296876	0.559845	-0.856721	-1
RGS1	-0.371532	0.458716	-0.830248	-1
PELI2	-0.312085	0.492277	-0.804362	-1
NAPSB	-0.376285	0.41774	-0.794025	-1
VIM	-0.311978	0.480269	-0.792247	-1
EEPD1	-0.342998	0.444569	-0.787567	-1
RGCC	-0.422222	0.340838	-0.763061	-1
MIR23AHG	-0.329142	0.417283	-0.746424	-1
CD44	-0.345483	0.400264	-0.745748	-1
CITED2	-0.405029	0.337849	-0.742878	-1
ARL4A	-0.285977	0.454381	-0.740359	-1
DOCK4	-0.238331	0.501936	-0.740267	-1
PHLPP1	-0.301152	0.437356	-0.738508	-1
HEXIM1	-0.342643	0.389191	-0.731835	-1
CTNNB1	-0.438689	0.290735	-0.729425	-1
TTC7A	-0.269225	0.452587	-0.721812	-1
RFX2	-0.380875	0.337185	-0.71806	-1
PLAUR	-0.293861	0.406447	-0.700307	-1
ARHGAP21	-0.300167	0.392198	-0.692365	-1
LGALS3	-0.235264	0.457069	-0.692334	-1
LDLR	-0.280077	0.411696	-0.691773	-1
ATF3	-0.335656	0.353319	-0.688975	-1
MYADM	-0.265546	0.411479	-0.677025	-1
MALT1	-0.264011	0.411555	-0.675566	-1
FOXO1	-0.425024	0.245819	-0.670843	-1
IRS2	-0.200796	0.469163	-0.669958	-1
CFP	-0.342423	0.323965	-0.666388	-1
FOSL2	-0.331903	0.331594	-0.663497	-1
S100A10	-0.307875	0.345182	-0.653057	-1
YBX3	-0.280774	0.370107	-0.650881	-1
NLRP3	-0.320234	0.325272	-0.645506	-1
VIM-AS1	-0.286503	0.348296	-0.634799	-1
PPP1CB	-0.208567	0.392723	-0.60129	-1
STX11	-0.310612	0.282163	-0.592775	-1
MAP3K8	-0.277882	0.311378	-0.58926	-1
MCL1	-0.220881	0.359755	-0.580636	-1
BID	-0.306135	0.266831	-0.572965	-1
TKT	-0.295994	0.271039	-0.567033	-1
GNG2	-0.296279	0.269952	-0.566231	-1
FOSB	-0.234146	0.272036	-0.506182	-1
MAFB	-0.225624	0.267163	-0.492787	-1
POLR2A	-0.224275	0.264756	-0.489031	-1
PPP3R1	-0.253407	0.22037	-0.473777	-1
Differential expression (DE) results comparing active (case) vs healthy controls and post-treatment vs pre-treatment samples were used to compute reversal dynamics within the classical monocyte subset. Columns represent: gene, gene symbol; logFC_case, log₂ fold change in expression between active (case) and healthy control samples; logFC_trt, log₂ fold change in expression between post-treatment and pre-treatment samples; delta_logFC, difference between the two log₂ fold changes (logFC_trt – logFC_case), representing the magnitude and direction of transcriptional reversal following therapy; and concordance, categorical variable indicating whether the direction of change is consistent (“concordant”) or opposite (“reversed”) between disease activity and treatment response.

### Sheet: Supplementary Table 22
Supplementary Table 22. Differential expressed genes ordered by decreasing avg log2FC. Classical monocyte subset pre vs post treatment paired samples.
gene	p_val	avg_log2FC	pct.1	pct.2	p_val_adj
FAM20A	1.27302e-140	3.67734	0.281	0.026	3.30768e-136
TMEM176A	7.34567e-64	3.34119	0.149	0.018	1.90863e-59
TMEM176B	7.79521e-80	2.56837	0.216	0.042	2.02543e-75
SDC2	1.31835e-64	2.43363	0.21	0.054	3.42548e-60
MCTP2	2.65281e-135	2.40826	0.446	0.165	6.8928e-131
PPARG	2.98193e-68	2.40252	0.252	0.081	7.74795e-64
FCGR1A	2.31054e-96	2.22369	0.289	0.072	6.00348e-92
FCGR1BP	2.18676e-44	2.01966	0.153	0.039	5.68187e-40
VCAN-AS1	3.33351e-41	1.75945	0.176	0.059	8.66146e-37
ASPH	1.12249e-89	1.55986	0.55	0.333	2.91656e-85
AGFG1	1.00273e-250	1.507	0.876	0.651	2.6054e-246
SH2B2	1.88881e-52	1.49465	0.254	0.099	4.9077e-48
PIM1	6.91413e-94	1.47244	0.412	0.169	1.7965e-89
FCGR2C	1.12936e-21	1.42882	0.119	0.048	2.93442e-17
DAB2	2.48548e-26	1.39082	0.149	0.062	6.45803e-22
CALHM6	4.62528e-52	1.34927	0.324	0.158	1.20179e-47
TMTC1	1.67934e-36	1.31004	0.219	0.095	4.36343e-32
FLVCR2	3.22881e-80	1.27806	0.469	0.244	8.38943e-76
IGFLR1	1.20463e-34	1.25478	0.201	0.086	3.13e-30
MERTK	9.75696e-31	1.246	0.239	0.125	2.53515e-26
SH3PXD2B	7.9904e-32	1.24486	0.224	0.109	2.07615e-27
MT2A	2.35265e-17	1.23324	0.262	0.178	6.11289e-13
LMNB1	7.41222e-45	1.21881	0.278	0.129	1.92592e-40
PTPN2	5.72776e-149	1.19528	0.778	0.532	1.48824e-144
PRDX2	4.42379e-16	1.18908	0.108	0.05	1.14943e-11
HRH2	4.78009e-111	1.18407	0.633	0.387	1.24201e-106
SBNO2	1.6095e-59	1.17628	0.398	0.21	4.18196e-55
KSR1	1.07476e-85	1.16754	0.571	0.342	2.79255e-81
ADCY3	1.06933e-22	1.16088	0.164	0.079	2.77843e-18
SLA	2.46473e-67	1.15872	0.499	0.303	6.40412e-63
NECTIN2	1.33772e-43	1.14152	0.29	0.14	3.47581e-39
CD63	9.95119e-149	1.13631	0.772	0.513	2.58562e-144
VAMP5	5.53565e-32	1.12914	0.228	0.112	1.43833e-27
GPRIN3	3.13965e-48	1.12452	0.385	0.218	8.15776e-44
ARPC5L	4.5945e-37	1.11395	0.304	0.167	1.19379e-32
RNASE6	1.21709e-45	1.10934	0.32	0.164	3.16237e-41
MSRB2	7.10387e-20	1.09661	0.139	0.065	1.8458e-15
LINC02649	1.01892e-35	1.08826	0.307	0.171	2.64747e-31
LY6E	1.81026e-28	1.08783	0.214	0.106	4.7036e-24
BCKDK	1.50834e-14	1.08775	0.109	0.053	3.91912e-10
POLE4	1.25952e-33	1.06623	0.24	0.117	3.27262e-29
GNG10	5.8472e-49	1.06485	0.337	0.169	1.51928e-44
MEA1	9.71653e-14	1.05674	0.102	0.049	2.52465e-09
GIMAP4	8.68265e-19	1.05641	0.166	0.089	2.25601e-14
LILRB1	1.08399e-43	1.05496	0.363	0.206	2.81653e-39
HLX	1.94171e-17	1.04711	0.148	0.077	5.04516e-13
HIF1A	1.10431e-132	1.04308	0.924	0.819	2.86932e-128
JAK3	5.25529e-21	1.04262	0.178	0.093	1.36548e-16
IFITM3	3.90912e-57	1.04163	0.45	0.261	1.01571e-52
LIMK2	3.16833e-77	1.02854	0.622	0.42	8.23226e-73
RNASE2	4.31963e-26	1.01257	0.22	0.115	1.12237e-21
CD163	6.98386e-30	1.0069	0.24	0.125	1.81462e-25
TMEM141	2.78502e-13	1.00567	0.107	0.054	7.23632e-09
NFE2	3.92892e-13	1.00319	0.108	0.055	1.02085e-08
NIBAN1	1.98727e-33	0.98898	0.425	0.29	5.16351e-29
NIBAN2	1.0363e-59	0.986645	0.456	0.262	2.69262e-55
TALAM1	3.12154e-164	0.974875	0.957	0.89	8.1107e-160
USB1	2.74169e-14	0.974508	0.117	0.059	7.12373e-10
SLC1A3	9.64694e-18	0.973042	0.144	0.073	2.50656e-13
PAG1	1.29405e-58	0.965112	0.646	0.495	3.36232e-54
VCAN	1.61995e-197	0.958845	0.993	0.978	4.20913e-193
DHRS4	1.15625e-12	0.953085	0.11	0.058	3.00427e-08
MSR1	2.82757e-16	0.951144	0.14	0.073	7.34687e-12
GAB2	5.02041e-184	0.950941	0.962	0.904	1.30445e-179
PSME2	1.79744e-52	0.945806	0.479	0.297	4.67028e-48
IFITM2	3.09122e-66	0.944191	0.542	0.341	8.03191e-62
GBP1	1.29284e-25	0.939351	0.344	0.227	3.35918e-21
TNFSF10	7.64798e-41	0.932951	0.401	0.245	1.98717e-36
HSD17B10	8.94203e-16	0.931547	0.143	0.076	2.32341e-11
PRELID1	2.46671e-66	0.930962	0.591	0.394	6.40926e-62
TIMP1	1.25384e-54	0.923115	0.593	0.421	3.25786e-50
MARCO	2.59819e-25	0.918308	0.233	0.128	6.75088e-21
UBE2L6	5.3343e-24	0.914947	0.22	0.12	1.38601e-19
IL31RA	4.47333e-12	0.906063	0.122	0.068	1.16231e-07
TNFRSF10C	1.33855e-16	0.904124	0.146	0.076	3.47795e-12
TRIM25	1.40957e-63	0.903971	0.601	0.42	3.66248e-59
SMPDL3A	1.65753e-14	0.902316	0.135	0.073	4.30676e-10
LILRA5	1.10089e-20	0.900638	0.203	0.113	2.86044e-16
JOSD2	2.97425e-18	0.900252	0.162	0.085	7.72799e-14
ADISSP	2.09757e-16	0.897734	0.166	0.093	5.45011e-12
FGL2	1.49807e-74	0.892632	0.622	0.407	3.89243e-70
MNDA	4.07294e-120	0.889679	0.84	0.663	1.05827e-115
PTPN7	1.01795e-14	0.88251	0.166	0.098	2.64494e-10
NAPSB	1.27285e-17	0.882292	0.176	0.098	3.30724e-13
PRR13	2.03016e-56	0.875955	0.487	0.294	5.27496e-52
HSBP1	9.40794e-38	0.875662	0.334	0.186	2.44447e-33
CD300C	3.4042e-10	0.875436	0.101	0.056	8.84513e-06
HEG1	1.58814e-13	0.870797	0.126	0.068	4.12646e-09
APOBEC3A	1.70941e-29	0.864614	0.363	0.235	4.44157e-25
CFD	8.1557e-75	0.863218	0.662	0.462	2.1191e-70
PLAC8	1.28018e-22	0.861916	0.249	0.148	3.32629e-18
APOBEC3C	1.23601e-12	0.855678	0.126	0.07	3.21152e-08
BAX	2.28331e-26	0.854141	0.26	0.147	5.93273e-22
SPTSSA	6.00346e-12	0.853723	0.121	0.068	1.55988e-07
CD300E	6.15182e-101	0.851451	0.773	0.561	1.59843e-96
CTSL	7.56755e-17	0.850385	0.205	0.125	1.96628e-12
TNIP2	1.86326e-18	0.84943	0.188	0.106	4.84131e-14
THBD	1.4572e-23	0.849177	0.18	0.087	3.78625e-19
SLC16A7	3.20102e-28	0.84438	0.358	0.234	8.31721e-24
MYD88	2.45189e-24	0.844097	0.256	0.149	6.37075e-20
PLAAT3	1.2148e-10	0.840893	0.103	0.056	3.1564e-06
TNFRSF12A	7.84816e-11	0.840481	0.121	0.071	2.03919e-06
SLC8A1-AS1	1.09166e-11	0.835846	0.134	0.078	2.83645e-07
ELMO2	4.30562e-16	0.833604	0.186	0.11	1.11873e-11
TMEM35B	2.79696e-11	0.832662	0.109	0.06	7.26735e-07
PSMB6	1.1911e-25	0.832224	0.271	0.159	3.09484e-21
JARID2	1.63795e-72	0.828	0.97	0.968	4.25589e-68
ORAI3	6.33179e-10	0.824165	0.106	0.061	1.64519e-05
ADAM28	2.92072e-18	0.821952	0.211	0.126	7.58892e-14
NDUFAF3	3.42294e-16	0.820852	0.165	0.092	8.89382e-12
SELL	3.69284e-26	0.819606	0.312	0.195	9.5951e-22
ACVR1B	9.86973e-31	0.817157	0.342	0.211	2.56445e-26
RABAC1	1.35772e-25	0.81647	0.276	0.163	3.52777e-21
MLLT1	2.09195e-13	0.815232	0.156	0.092	5.43551e-09
STING1	2.31015e-15	0.815169	0.156	0.087	6.00247e-11
SERPINA1	7.00461e-95	0.812405	0.689	0.425	1.82001e-90
SELENOW	4.35911e-24	0.810273	0.235	0.131	1.13263e-19
TMEM208	2.70775e-13	0.807984	0.141	0.08	7.03554e-09
ECHS1	2.34255e-12	0.805399	0.144	0.085	6.08664e-08
KDELR2	2.00154e-12	0.804717	0.14	0.081	5.20061e-08
GPR137B	8.08645e-15	0.802764	0.214	0.138	2.1011e-10
CD82	3.17021e-22	0.798776	0.301	0.197	8.23717e-18
ACSL1	2.97001e-97	0.792183	0.92	0.796	7.71696e-93
HIF1A-AS3	2.14129e-15	0.792167	0.205	0.129	5.56372e-11
MRPL51	2.06578e-12	0.787807	0.136	0.078	5.3675e-08
FUOM	2.59542e-10	0.786569	0.111	0.064	6.74368e-06
ANKDD1A	8.86301e-26	0.786522	0.309	0.192	2.30287e-21
FAM20C	5.2384e-12	0.782797	0.232	0.164	1.36109e-07
CLIC1	2.41273e-81	0.782039	0.691	0.468	6.26899e-77
SECTM1	1.38358e-24	0.781307	0.266	0.156	3.59495e-20
B4GALT5	9.3044e-48	0.780104	0.543	0.371	2.41756e-43
BST2	3.87131e-26	0.778832	0.291	0.175	1.00588e-21
IL4R	5.95461e-31	0.777645	0.345	0.209	1.54719e-26
DUSP23	3.5161e-13	0.775906	0.145	0.083	9.1359e-09
CCDC124	8.30409e-13	0.77366	0.145	0.085	2.15765e-08
GABARAP	1.71093e-113	0.773182	0.832	0.614	4.4455e-109
TMEM147	5.58526e-15	0.772541	0.168	0.098	1.45122e-10
PYCARD	2.93127e-55	0.771036	0.564	0.373	7.61631e-51
APRT	3.09176e-28	0.770734	0.336	0.211	8.03332e-24
HCFC1R1	1.64573e-12	0.765913	0.156	0.095	4.27611e-08
COPZ1	1.2076e-09	0.764356	0.119	0.072	3.13771e-05
GSDMD	6.31561e-10	0.760311	0.113	0.066	1.64098e-05
NAB2	8.65194e-08	0.754199	0.119	0.078	0.00224803
AIF1	2.81222e-120	0.753929	0.893	0.681	7.30699e-116
IGSF6	6.19086e-57	0.753821	0.629	0.446	1.60857e-52
CTNNA1	3.60081e-53	0.753665	0.617	0.445	9.35598e-49
ABRACL	2.43517e-25	0.753511	0.298	0.182	6.3273e-21
SLC25A37	2.55814e-70	0.748733	0.727	0.55	6.64681e-66
BANF1	3.18908e-22	0.748492	0.27	0.166	8.28618e-18
CST3	4.72277e-121	0.744154	0.93	0.809	1.22712e-116
SUMO3	4.49257e-19	0.740958	0.219	0.129	1.1673e-14
ATP5F1D	2.66583e-37	0.740751	0.429	0.273	6.92663e-33
SEC11C	3.23275e-11	0.737181	0.132	0.078	8.39965e-07
CASP7	6.97454e-09	0.736617	0.109	0.066	0.000181219
PGS1	1.29141e-41	0.736318	0.517	0.359	3.35546e-37
ATF5	2.28743e-13	0.734603	0.173	0.106	5.94343e-09
LILRB4	6.45926e-22	0.733618	0.251	0.149	1.67831e-17
BRK1	4.84566e-26	0.732846	0.335	0.215	1.25905e-21
TRAPPC5	1.4841e-48	0.730577	0.53	0.349	3.85614e-44
CYTH4	6.74992e-51	0.73007	0.589	0.417	1.75383e-46
SMCO4	2.95493e-18	0.727264	0.24	0.15	7.6778e-14
SLC37A3	4.88598e-09	0.726132	0.117	0.072	0.000126952
ZNF524	2.65076e-08	0.724633	0.107	0.066	0.000688748
FBP1	9.78631e-20	0.724445	0.273	0.176	2.54278e-15
GK5	1.44304e-08	0.72163	0.13	0.084	0.000374945
PLBD2	2.35193e-09	0.720089	0.127	0.079	6.11103e-05
PSMB9	1.31145e-21	0.718358	0.342	0.237	3.40754e-17
TLR8	3.18344e-15	0.717184	0.198	0.121	8.27154e-11
ASGR2	1.14198e-16	0.715535	0.244	0.159	2.96721e-12
PCNX1	8.70374e-32	0.714057	0.668	0.574	2.26149e-27
EID1	1.31626e-30	0.712318	0.386	0.25	3.42004e-26
IL1RAP	1.92584e-58	0.712307	0.694	0.526	5.00392e-54
PFKFB3	1.90734e-63	0.711065	0.726	0.57	4.95583e-59
RANBP1	2.04336e-10	0.710237	0.148	0.093	5.30926e-06
IFI16	2.28866e-44	0.709822	0.511	0.338	5.94663e-40
TMED9	6.31943e-15	0.709773	0.197	0.122	1.64198e-10
ZDHHC20	3.93544e-74	0.708718	0.859	0.738	1.02254e-69
GTF3A	1.45931e-22	0.708506	0.301	0.191	3.79173e-18
AP2S1	2.40532e-38	0.707397	0.451	0.289	6.24974e-34
C1orf162	3.93349e-56	0.707293	0.635	0.464	1.02204e-51
TARS1	8.45603e-16	0.70642	0.199	0.12	2.19713e-11
STXBP2	1.03489e-36	0.70603	0.52	0.378	2.68896e-32
RAB20	2.44601e-36	0.705109	0.492	0.34	6.35548e-32
FKBP5	2.20133e-29	0.704064	0.602	0.488	5.71972e-25
COX5A	1.93724e-28	0.703946	0.369	0.238	5.03354e-24
AIP	2.72207e-09	0.703379	0.117	0.071	7.07275e-05
GADD45GIP1	9.58838e-15	0.702319	0.194	0.12	2.49135e-10
ALOX5	3.18352e-57	0.700872	0.668	0.498	8.27175e-53
ETV6	8.05586e-111	0.700603	0.971	0.923	2.09315e-106
DDRGK1	1.35845e-08	0.699138	0.117	0.073	0.000352967
EIF3K	1.47652e-39	0.69891	0.479	0.317	3.83644e-35
ISG15	2.52686e-14	0.69891	0.197	0.124	6.56554e-10
PSMB10	1.24846e-30	0.695441	0.412	0.272	3.24389e-26
ATP5PO	3.87783e-25	0.694768	0.328	0.209	1.00758e-20
ANAPC11	1.1171e-17	0.692324	0.254	0.164	2.90257e-13
MAD2L2	6.79309e-08	0.691618	0.101	0.062	0.00176505
ALKBH7	2.1577e-15	0.689028	0.209	0.13	5.60634e-11
CCR1	1.50175e-36	0.688568	0.467	0.31	3.90199e-32
TIMM13	6.5813e-11	0.687237	0.153	0.096	1.71002e-06
S100A9	1.74016e-129	0.685336	0.947	0.806	4.52146e-125
CBX6	3.79862e-20	0.685	0.303	0.202	9.86996e-16
GIMAP2	2.60911e-08	0.683518	0.113	0.071	0.000677926
GBP2	3.82359e-53	0.682355	0.634	0.453	9.93483e-49
PFN1	4.56474e-95	0.682095	0.864	0.672	1.18606e-90
ETFB	1.78128e-14	0.679644	0.206	0.131	4.6283e-10
GCA	1.64625e-31	0.679631	0.517	0.391	4.27744e-27
FHL3	3.55665e-09	0.678773	0.127	0.079	9.24123e-05
OAS1	4.19461e-09	0.676817	0.118	0.073	0.000108989
KDELR1	4.48499e-22	0.675776	0.312	0.203	1.16533e-17
MRPL43	3.71768e-10	0.675641	0.129	0.078	9.65965e-06
ZNHIT1	1.97957e-21	0.675592	0.303	0.197	5.14352e-17
MYL6	1.87408e-78	0.673585	0.818	0.654	4.86941e-74
GSTP1	4.99022e-57	0.672515	0.684	0.503	1.29661e-52
GBP4	3.51562e-08	0.665205	0.126	0.082	0.000913462
PGLS	2.95005e-23	0.665105	0.339	0.224	7.66513e-19
DDT	1.58589e-24	0.664118	0.313	0.194	4.12061e-20
LAMTOR2	4.84252e-18	0.66369	0.267	0.174	1.25823e-13
DCTN3	6.87835e-12	0.662148	0.17	0.108	1.7872e-07
RASA2	1.39315e-34	0.660152	0.635	0.512	3.61981e-30
PSMC5	5.01221e-10	0.65891	0.147	0.093	1.30232e-05
TRAPPC1	2.49469e-19	0.658578	0.294	0.195	6.48196e-15
NUDT16	1.94621e-14	0.657559	0.219	0.143	5.05684e-10
MPP1	9.35412e-23	0.656418	0.345	0.232	2.43048e-18
FIS1	2.42803e-14	0.656103	0.211	0.135	6.30875e-10
NHP2	5.38123e-10	0.654436	0.158	0.104	1.39821e-05
CHMP2A	8.95926e-22	0.651266	0.328	0.218	2.32788e-17
CYTOR	2.75532e-16	0.649798	0.306	0.216	7.15914e-12
ETHE1	2.73709e-08	0.649596	0.122	0.078	0.000711177
DYNLL1	8.31834e-22	0.649442	0.295	0.187	2.16135e-17
TSPO	1.23845e-69	0.648839	0.782	0.574	3.21785e-65
MPV17	6.72183e-07	0.648823	0.11	0.073	0.0174653
IFT20	8.78566e-19	0.64851	0.277	0.179	2.28278e-14
MTSS1	2.873e-13	0.647188	0.443	0.362	7.46492e-09
RAB34	2.4019e-07	0.647125	0.119	0.079	0.00624086
PSMA4	1.62125e-23	0.646139	0.379	0.262	4.21251e-19
R3HDM4	6.93742e-12	0.646026	0.189	0.124	1.80255e-07
HPRT1	5.04031e-08	0.645576	0.114	0.072	0.00130962
KLHL2	1.76532e-35	0.64496	0.677	0.569	4.58684e-31
CTSS	5.11811e-121	0.644392	0.959	0.859	1.32984e-116
PLAAT4	6.24744e-12	0.64109	0.17	0.107	1.62327e-07
PARK7	6.63137e-23	0.640469	0.353	0.239	1.72303e-18
MSRB1	1.65144e-09	0.640435	0.151	0.099	4.29095e-05
CYBA	1.56674e-91	0.640107	0.874	0.717	4.07085e-87
MRPL11	6.27649e-07	0.640017	0.103	0.066	0.0163082
UBASH3B	9.59284e-15	0.638093	0.301	0.216	2.49251e-10
TRMT6	6.55859e-20	0.638062	0.32	0.216	1.70412e-15
ACSL4	5.62154e-34	0.637945	0.569	0.439	1.46064e-29
DCXR	2.44341e-08	0.636826	0.121	0.077	0.000634872
ARF5	2.20898e-12	0.636183	0.197	0.129	5.7396e-08
PPA1	4.39829e-14	0.63578	0.2	0.126	1.14281e-09
PTTG1IP	2.86389e-31	0.63504	0.447	0.308	7.44125e-27
NUDT1	5.03185e-08	0.633595	0.12	0.077	0.00130743
PSMB8	1.14243e-16	0.632291	0.293	0.202	2.96837e-12
HINT2	8.76551e-08	0.63051	0.11	0.07	0.00227754
NME2	1.00166e-38	0.630245	0.519	0.351	2.60261e-34
ABL2	2.13279e-17	0.627814	0.305	0.211	5.54163e-13
PA2G4	8.83396e-17	0.626114	0.246	0.157	2.29533e-12
CFL1	4.66337e-81	0.625701	0.869	0.709	1.21168e-76
TNFRSF1A	5.05723e-16	0.625381	0.264	0.177	1.31402e-11
NDUFB8	1.40603e-21	0.62522	0.354	0.244	3.6533e-17
FAM89B	2.90433e-09	0.62443	0.14	0.09	7.54632e-05
SIPA1L2	3.14146e-18	0.623956	0.302	0.204	8.16245e-14
ANTKMT	7.76596e-09	0.623143	0.133	0.085	0.000201783
CTDSP1	1.39069e-18	0.62285	0.331	0.233	3.61342e-14
TG	1.73223e-10	0.622325	0.146	0.091	4.50084e-06
MIR181A1HG	2.92352e-39	0.621771	0.784	0.701	7.59618e-35
LAMTOR5	9.3763e-19	0.621426	0.304	0.204	2.43624e-14
TOMM6	3.11377e-25	0.619596	0.364	0.239	8.09051e-21
GTPBP4	2.29666e-16	0.619538	0.277	0.187	5.96741e-12
NEDD8	1.23647e-24	0.619491	0.382	0.261	3.21272e-20
GUK1	8.45862e-25	0.619376	0.373	0.25	2.1978e-20
ATP5F1C	1.70196e-23	0.61665	0.362	0.245	4.4222e-19
RHOU	3.57254e-15	0.616582	0.285	0.201	9.28253e-11
CHCHD10	1.05789e-18	0.616052	0.313	0.214	2.74871e-14
NDUFB11	4.65636e-24	0.615817	0.353	0.233	1.20986e-19
TBCB	1.67785e-10	0.615431	0.172	0.113	4.35957e-06
TIMM8B	5.55041e-09	0.614604	0.136	0.087	0.000144216
GBP5	9.95833e-12	0.614021	0.182	0.118	2.58747e-07
FTL	3.19134e-95	0.613954	0.973	0.939	8.29205e-91
LILRA1	7.53626e-11	0.613245	0.2	0.137	1.95815e-06
HLA-DMA	5.14818e-24	0.61161	0.459	0.341	1.33765e-19
CXCL16	1.27627e-11	0.609729	0.183	0.119	3.31614e-07
RBM47	6.51573e-91	0.609219	0.962	0.902	1.69298e-86
NDUFS8	4.47761e-11	0.607802	0.19	0.127	1.16342e-06
SH3BP5	6.77838e-28	0.607256	0.509	0.384	1.76123e-23
TNFSF13	9.25694e-13	0.606286	0.217	0.145	2.40523e-08
LILRA2	5.44147e-12	0.605903	0.192	0.126	1.41386e-07
RRAS	2.72958e-08	0.605251	0.129	0.084	0.000709226
ZBTB17	1.2983e-08	0.6042	0.156	0.106	0.000337338
SYNGR2	2.64807e-17	0.603468	0.273	0.18	6.88048e-13
JTB	2.28823e-18	0.602801	0.305	0.206	5.94551e-14
TPGS1	2.07165e-07	0.600576	0.122	0.081	0.00538277
CIB1	6.54567e-17	0.600488	0.304	0.211	1.70076e-12
RACK1	2.97516e-63	0.59705	0.793	0.615	7.73035e-59
PRDX5	9.02799e-17	0.596705	0.295	0.202	2.34574e-12
GABARAPL2	2.04749e-12	0.595549	0.231	0.159	5.31998e-08
FCER1G	1.39248e-81	0.595117	0.889	0.752	3.61807e-77
CLMN	6.23226e-29	0.592865	0.599	0.481	1.61933e-24
SLC11A1	1.00123e-48	0.592291	0.781	0.666	2.60149e-44
PLA2G7	1.82761e-09	0.590922	0.155	0.102	4.74869e-05
XPO6	1.23468e-14	0.589914	0.443	0.364	3.20807e-10
METTL26	2.42384e-10	0.589728	0.174	0.115	6.29787e-06
LAMTOR1	1.01196e-25	0.588201	0.398	0.269	2.62938e-21
GYPC	1.87483e-10	0.587126	0.205	0.143	4.87138e-06
RAB8A	3.1927e-19	0.585738	0.352	0.248	8.2956e-15
PCBP1	5.47531e-30	0.585186	0.515	0.376	1.42265e-25
WDR83OS	8.44879e-21	0.58498	0.353	0.244	2.19525e-16
HLA-DRB1	7.52329e-37	0.583775	0.878	0.836	1.95478e-32
GTDC1	1.56101e-13	0.582945	0.358	0.279	4.05597e-09
AURKAIP1	2.97337e-15	0.582163	0.272	0.186	7.7257e-11
BLOC1S1	4.40314e-21	0.581988	0.393	0.282	1.14407e-16
LGALS8	1.93395e-28	0.580544	0.451	0.315	5.02498e-24
ODF3B	5.03439e-16	0.578443	0.305	0.215	1.30809e-11
TMEM14C	1.25341e-10	0.577732	0.198	0.135	3.25673e-06
FMN1	3.9881e-15	0.575707	0.325	0.235	1.03623e-10
PPT1	4.46385e-12	0.574365	0.242	0.171	1.15984e-07
RNF181	3.25564e-13	0.573275	0.228	0.153	8.45912e-09
NDUFS7	1.83515e-10	0.572293	0.199	0.137	4.76826e-06
CHSY1	1.9807e-34	0.571864	0.562	0.423	5.14646e-30
CSNK2B	2.4372e-18	0.570524	0.328	0.227	6.33257e-14
CNN2	1.50172e-17	0.570278	0.3	0.203	3.90192e-13
SWAP70	4.05859e-20	0.569803	0.437	0.331	1.05454e-15
IFI30	2.8321e-79	0.569503	0.933	0.828	7.35864e-75
BCL6	2.36096e-47	0.568822	0.726	0.576	6.13449e-43
DTNBP1	2.74896e-14	0.568675	0.331	0.245	7.14261e-10
CD300A	1.46273e-11	0.565614	0.221	0.153	3.8006e-07
TMEM219	1.26414e-16	0.565592	0.294	0.201	3.28462e-12
GPI	2.85941e-08	0.565563	0.17	0.119	0.000742961
VKORC1	8.79695e-07	0.565089	0.12	0.081	0.0228571
NPC2	5.51798e-47	0.564874	0.679	0.505	1.43374e-42
HIGD2A	1.56737e-25	0.564226	0.464	0.336	4.07249e-21
PPDPF	4.7907e-20	0.563131	0.376	0.267	1.24477e-15
SSB	9.66721e-13	0.561722	0.27	0.193	2.51183e-08
EPSTI1	3.45898e-19	0.561397	0.34	0.232	8.98747e-15
EIF4EBP1	2.80275e-17	0.559432	0.277	0.182	7.28239e-13
PSME1	1.18423e-30	0.558796	0.498	0.351	3.07697e-26
DPYD-AS1	8.30832e-10	0.558739	0.212	0.151	2.15875e-05
F13A1	2.60457e-21	0.558637	0.346	0.231	6.76746e-17
EIF6	1.33795e-10	0.557995	0.204	0.14	3.47639e-06
GSTK1	6.43773e-26	0.556869	0.481	0.351	1.67272e-21
CLTB	2.92328e-13	0.554874	0.241	0.164	7.59556e-09
PHC2	3.6761e-27	0.553287	0.444	0.312	9.5516e-23
TNFSF12	2.33542e-07	0.553139	0.123	0.082	0.00606812
TIMM17B	3.31413e-08	0.551195	0.153	0.104	0.000861109
CNEP1R1	9.13263e-07	0.551107	0.138	0.097	0.0237293
AUH	2.11462e-14	0.551087	0.274	0.19	5.49442e-10
NUCB1	4.34331e-12	0.550518	0.208	0.138	1.12852e-07
ATP6V0C	5.12593e-47	0.549345	0.706	0.547	1.33187e-42
CUTA	1.65756e-11	0.549144	0.224	0.155	4.30683e-07
C17orf49	2.58353e-12	0.547504	0.254	0.18	6.71279e-08
CDKN2D	2.04731e-18	0.547412	0.444	0.347	5.31952e-14
OAZ1	2.60076e-64	0.546828	0.826	0.647	6.75755e-60
NDUFA11	2.97013e-19	0.546806	0.349	0.242	7.71729e-15
MX1	1.93363e-10	0.546607	0.211	0.147	5.02414e-06
RNF7	2.22409e-18	0.545449	0.355	0.252	5.77886e-14
PXN	4.33096e-15	0.54536	0.322	0.234	1.12531e-10
ZMAT2	3.3936e-11	0.545212	0.208	0.142	8.81759e-07
ANAPC16	5.98929e-11	0.544242	0.215	0.149	1.5562e-06
NAIP	4.1227e-21	0.543356	0.463	0.355	1.0712e-16
PDAP1	1.89348e-09	0.543287	0.174	0.118	4.91983e-05
SELENOH	1.78015e-15	0.543141	0.346	0.256	4.62536e-11
LYAR	1.41908e-07	0.542515	0.153	0.107	0.00368719
MRPL20	4.74253e-12	0.540619	0.239	0.167	1.23225e-07
METTL7A	1.52319e-07	0.539002	0.14	0.096	0.00395771
YIF1B	1.46952e-06	0.53893	0.112	0.075	0.0381827
RCN1	4.44161e-07	0.537805	0.121	0.081	0.0115406
ACER3	2.22429e-27	0.537181	0.649	0.538	5.77937e-23
SSR4	1.06468e-25	0.535896	0.437	0.305	2.76635e-21
KLF3	1.11797e-24	0.535672	0.566	0.451	2.90483e-20
RHOG	1.37035e-27	0.535445	0.481	0.345	3.56058e-23
PSMA2	1.27475e-13	0.533943	0.279	0.197	3.31218e-09
ERO1A	3.24553e-10	0.533501	0.263	0.196	8.43286e-06
MAFK	6.70132e-08	0.5318	0.149	0.102	0.0017412
COX14	5.57851e-08	0.531611	0.171	0.121	0.00144946
PELATON	1.21821e-15	0.531546	0.3	0.208	3.16527e-11
ATP5MC3	4.43463e-17	0.531339	0.322	0.224	1.15225e-12
RAC1	3.26612e-54	0.531157	0.782	0.63	8.48635e-50
LAP3	4.0901e-28	0.53039	0.475	0.338	1.06273e-23
VAMP8	3.54231e-27	0.529552	0.486	0.356	9.20398e-23
MFF	1.10976e-13	0.528691	0.302	0.217	2.88348e-09
PHPT1	8.90697e-10	0.52736	0.207	0.146	2.3143e-05
MRPL21	4.93645e-11	0.526645	0.207	0.141	1.28264e-06
STMP1	1.4074e-16	0.526407	0.328	0.232	3.65684e-12
COX4I1	2.55216e-49	0.52593	0.775	0.625	6.63128e-45
UBE2M	5.00965e-08	0.525292	0.163	0.114	0.00130166
VMA21	6.43617e-09	0.524113	0.184	0.129	0.000167231
NBDY	3.86855e-07	0.523666	0.156	0.111	0.0100517
ZNF669	1.83431e-06	0.523603	0.117	0.08	0.0476609
FXYD5	5.23659e-40	0.523538	0.656	0.496	1.36062e-35
DNAJC4	4.91755e-08	0.523538	0.183	0.132	0.00127773
PSMD8	1.1805e-12	0.521426	0.284	0.206	3.0673e-08
LGALS9	9.56182e-16	0.521143	0.332	0.239	2.48445e-11
MRFAP1	1.31677e-08	0.521017	0.187	0.132	0.000342136
YWHAB	2.0282e-29	0.521013	0.611	0.489	5.26987e-25
EIF5A	1.0167e-13	0.520566	0.329	0.246	2.64169e-09
TXNDC17	1.63187e-07	0.519722	0.145	0.099	0.00424009
SH3BGRL3	3.74984e-84	0.51918	0.944	0.854	9.7432e-80
NKIRAS2	9.10189e-07	0.519031	0.125	0.085	0.0236494
PSMA6	2.26433e-22	0.518768	0.448	0.33	5.8834e-18
C19orf38	5.89763e-21	0.518247	0.392	0.276	1.53238e-16
CIAO2B	1.52336e-10	0.51716	0.221	0.155	3.95814e-06
MRPL34	4.50535e-07	0.516816	0.134	0.092	0.0117062
ACTB	1.2469e-70	0.515669	0.968	0.934	3.23982e-66
PPP1CA	2.91187e-10	0.51564	0.227	0.162	7.56591e-06
SUPT4H1	5.40431e-15	0.515568	0.296	0.207	1.4042e-10
TMCC3	3.0989e-10	0.514373	0.28	0.213	8.05187e-06
DUSP3	2.21423e-07	0.514197	0.179	0.131	0.00575324
PAM	4.49087e-08	0.513444	0.21	0.156	0.00116686
CD84	6.35291e-08	0.513383	0.179	0.128	0.00165068
ATRAID	1.40888e-07	0.513092	0.166	0.118	0.00366068
LSM10	6.80164e-08	0.511685	0.172	0.122	0.00176727
NDUFB2	2.4485e-14	0.51097	0.299	0.213	6.36194e-10
RAB1B	9.34197e-08	0.510893	0.162	0.114	0.00242732
KIFC3	2.55822e-07	0.509052	0.121	0.08	0.00664703
UBE2L3	3.26087e-19	0.508082	0.412	0.305	8.47273e-15
SSNA1	3.02131e-07	0.507029	0.15	0.105	0.00785026
PSMB3	1.79684e-20	0.506635	0.452	0.344	4.66873e-16
VDAC1	3.07601e-09	0.506575	0.22	0.16	7.99239e-05
ATP6V0B	6.53047e-26	0.506566	0.579	0.465	1.69681e-21
MICOS13	4.22182e-08	0.505664	0.164	0.114	0.00109696
PPIB	4.89602e-26	0.505657	0.559	0.429	1.27213e-21
UQCRC1	1.97355e-08	0.5037	0.193	0.139	0.000512788
PARP9	1.18078e-09	0.503633	0.246	0.183	3.06803e-05
POLR2J	3.73635e-10	0.503511	0.226	0.162	9.70816e-06
GAPDH	6.92133e-62	0.503177	0.869	0.734	1.79837e-57
PPP1R7	8.67236e-08	0.500286	0.168	0.118	0.00225334
IDH3G	6.84856e-07	0.498544	0.16	0.115	0.0177946
SLC12A9	1.44758e-06	0.498399	0.166	0.123	0.0376125
SCO2	3.82719e-23	0.497265	0.563	0.454	9.9442e-19
SUMO2	1.11642e-23	0.496725	0.48	0.356	2.90079e-19
CD14	1.12404e-46	0.496485	0.758	0.603	2.9206e-42
CNBP	7.19094e-30	0.495344	0.593	0.458	1.86842e-25
NENF	2.52602e-07	0.49519	0.148	0.103	0.00656336
BBLN	2.11509e-13	0.495065	0.287	0.204	5.49564e-09
ATP5MC2	1.58408e-39	0.493978	0.654	0.473	4.11592e-35
AP2M1	1.31984e-07	0.493693	0.183	0.133	0.00342935
EEF1D	1.27331e-32	0.493124	0.622	0.478	3.30843e-28
MTCH1	9.49407e-18	0.492912	0.401	0.297	2.46685e-13
POLR2G	3.73558e-07	0.492285	0.155	0.11	0.00970615
TYROBP	6.68109e-71	0.491839	0.913	0.781	1.73595e-66
FYTTD1	2.16009e-10	0.491302	0.246	0.179	5.61257e-06
GLUL	4.2448e-34	0.490885	0.658	0.524	1.10293e-29
TUBA1B	4.99023e-10	0.490853	0.312	0.245	1.29661e-05
RGS10	4.75436e-14	0.490232	0.327	0.239	1.23533e-09
PSMB4	1.59721e-10	0.48942	0.231	0.164	4.15003e-06
NMI	4.97145e-08	0.489155	0.182	0.13	0.00129173
ATP5PD	8.24832e-20	0.487957	0.384	0.27	2.14316e-15
HINT1	2.40921e-18	0.487618	0.422	0.314	6.25986e-14
CTSA	3.17379e-11	0.485759	0.261	0.189	8.24647e-07
ATP10A	4.52888e-07	0.485547	0.197	0.148	0.0117674
EVI2B	1.16428e-55	0.485432	0.833	0.692	3.02515e-51
B2M	1.94683e-86	0.484616	0.998	0.998	5.05845e-82
GAPT	8.2208e-08	0.484511	0.153	0.106	0.00213601
LRG1	8.046e-11	0.484386	0.195	0.131	2.09059e-06
HAVCR2	9.69737e-20	0.484363	0.451	0.336	2.51967e-15
PLIN3	3.75493e-14	0.484091	0.307	0.221	9.75644e-10
MIF	2.13443e-14	0.483282	0.361	0.273	5.5459e-10
DUT	1.72454e-07	0.481115	0.192	0.142	0.00448088
C12orf4	1.87679e-06	0.479805	0.135	0.095	0.0487645
ARHGAP17	2.8343e-17	0.479344	0.482	0.382	7.36436e-13
UQCRH	2.41119e-24	0.478824	0.451	0.317	6.26499e-20
BTF3	1.89126e-36	0.477764	0.637	0.474	4.91407e-32
MGST1	1.08046e-10	0.477115	0.237	0.169	2.80735e-06
TMEM205	1.42573e-12	0.475915	0.254	0.176	3.70448e-08
C4orf3	2.38021e-10	0.475344	0.254	0.186	6.18451e-06
RNASEH2C	8.42038e-08	0.47481	0.183	0.132	0.00218787
LSM6	5.03286e-07	0.474379	0.152	0.107	0.0130769
UBA52	1.75283e-59	0.474268	0.85	0.666	4.55437e-55
NRIP1	1.19699e-16	0.473806	0.723	0.652	3.11013e-12
POLD4	1.19085e-08	0.473087	0.224	0.166	0.000309418
DAZAP1	1.19331e-07	0.472916	0.215	0.162	0.00310059
SOAT1	1.24087e-19	0.472719	0.527	0.426	3.22416e-15
CAPG	1.38641e-17	0.472374	0.36	0.255	3.60231e-13
ZC3H3	8.88577e-29	0.471048	0.302	0.178	2.30879e-24
PFDN5	1.23386e-46	0.470821	0.806	0.663	3.20595e-42
PSMB1	1.45762e-17	0.47071	0.413	0.31	3.78733e-13
RER1	1.61833e-09	0.469393	0.219	0.157	4.20492e-05
CIAO2A	5.46116e-09	0.468905	0.205	0.147	0.000141897
LSM3	2.6098e-07	0.468536	0.161	0.114	0.00678105
TLE3	7.68303e-16	0.467377	0.514	0.434	1.99628e-11
ENO1	2.80072e-27	0.467304	0.574	0.442	7.2771e-23
AGTRAP	2.6407e-15	0.466951	0.379	0.283	6.86133e-11
DAD1	2.28501e-12	0.466619	0.25	0.174	5.93715e-08
OGFR	6.72671e-16	0.465624	0.374	0.277	1.7478e-11
XRN2	2.36317e-29	0.465032	0.703	0.58	6.14023e-25
CTSH	1.4437e-19	0.464203	0.461	0.348	3.75116e-15
SCNM1	9.91901e-09	0.463982	0.209	0.151	0.000257726
SAFB	1.03512e-18	0.463419	0.489	0.386	2.68956e-14
LGALS3	2.47138e-55	0.463336	0.81	0.606	6.42138e-51
LAMTOR4	5.45089e-25	0.462559	0.521	0.39	1.41631e-20
EVI2A	3.99452e-32	0.461902	0.553	0.396	1.0379e-27
GTF2F1	5.53078e-10	0.461661	0.231	0.165	1.43706e-05
FAAP20	1.17183e-07	0.460836	0.2	0.148	0.00304476
USP32	1.65e-16	0.460523	0.592	0.522	4.28719e-12
ARMCX3	3.27021e-13	0.460074	0.283	0.2	8.49697e-09
TALDO1	3.44845e-26	0.459644	0.585	0.454	8.96011e-22
LMAN2	2.91805e-07	0.459644	0.185	0.136	0.00758197
DRAP1	4.03416e-13	0.458816	0.321	0.236	1.0482e-08
CD68	1.35177e-33	0.458314	0.588	0.418	3.51231e-29
DYNLRB1	3.64362e-11	0.456832	0.255	0.183	9.46722e-07
ATP5PB	8.81821e-14	0.456207	0.331	0.244	2.29124e-09
SDF4	1.11115e-07	0.455644	0.193	0.141	0.00288709
RBMS1	2.61722e-27	0.454719	0.709	0.602	6.80032e-23
LSM4	2.55633e-07	0.45415	0.169	0.121	0.0066421
PLSCR1	7.23782e-33	0.453601	0.723	0.615	1.8806e-28
VPS28	2.70745e-09	0.453087	0.262	0.199	7.03477e-05
ARPC5	1.38343e-29	0.452987	0.701	0.601	3.59457e-25
NAPRT	7.01044e-07	0.452882	0.176	0.129	0.0182152
TAF10	4.81768e-17	0.452566	0.39	0.285	1.25178e-12
WDFY3	6.39832e-22	0.452534	0.797	0.758	1.66247e-17
EIF3G	3.40488e-12	0.451572	0.308	0.227	8.84689e-08
SSR3	4.51275e-11	0.450831	0.294	0.22	1.17255e-06
NDUFB10	4.17098e-13	0.449551	0.317	0.232	1.08375e-08
PAPSS1	3.2199e-08	0.448942	0.257	0.199	0.000836626
GTF2A2	8.66243e-10	0.448601	0.21	0.148	2.25076e-05
MIEN1	4.60729e-09	0.447843	0.229	0.168	0.000119711
CLEC4D	1.02973e-06	0.447695	0.142	0.099	0.0267554
PLEKHB2	5.80057e-22	0.447473	0.603	0.498	1.50716e-17
BCL2A1	2.46708e-22	0.44716	0.709	0.632	6.4102e-18
LTBR	1.70488e-08	0.445859	0.217	0.16	0.00044298
FCGR2A	6.71368e-18	0.445821	0.499	0.398	1.74442e-13
APOL6	4.69972e-14	0.445632	0.404	0.316	1.22113e-09
CAPNS1	5.40488e-13	0.445528	0.334	0.249	1.40435e-08
UCP2	1.93927e-09	0.443055	0.278	0.212	5.03881e-05
FPR1	3.92521e-20	0.44235	0.626	0.542	1.01989e-15
ZEB2	7.7793e-73	0.441564	0.997	0.992	2.0213e-68
FKBP1A	5.00224e-15	0.441471	0.381	0.288	1.29973e-10
FCN1	6.9676e-70	0.441075	0.955	0.882	1.81039e-65
STAT1	1.77216e-28	0.440645	0.785	0.694	4.60461e-24
POMP	1.61523e-19	0.440373	0.439	0.322	4.19686e-15
TPI1	6.98726e-15	0.440355	0.418	0.324	1.8155e-10
SNRPB	1.34783e-13	0.439348	0.355	0.267	3.50206e-09
VDAC2	4.54987e-13	0.43894	0.352	0.267	1.18219e-08
PSMD4	8.04009e-07	0.438454	0.188	0.141	0.0208906
COPS9	9.37025e-10	0.43844	0.239	0.174	2.43467e-05
ATG3	9.58234e-25	0.438234	0.537	0.414	2.48978e-20
FLOT1	2.63754e-20	0.437183	0.451	0.334	6.85312e-16
SET	1.89725e-18	0.437001	0.506	0.396	4.92964e-14
NACA	6.25618e-52	0.436745	0.884	0.762	1.62554e-47
CDV3	9.06252e-33	0.435978	0.713	0.58	2.35471e-28
SLC2A3	1.06414e-32	0.435866	0.743	0.595	2.76495e-28
ANP32B	2.5714e-25	0.434191	0.549	0.41	6.68126e-21
EML4	1.01561e-30	0.433858	0.761	0.66	2.63885e-26
CEBPD	2.45782e-31	0.433448	0.814	0.694	6.38614e-27
ACAA1	4.52502e-08	0.433175	0.227	0.171	0.00117574
BLVRB	4.80907e-22	0.431601	0.488	0.366	1.24954e-17
XPNPEP1	1.18018e-07	0.428155	0.226	0.171	0.00306645
PIK3AP1	2.04673e-15	0.426882	0.465	0.369	5.31801e-11
PGD	7.02538e-11	0.426609	0.34	0.266	1.8254e-06
USF2	3.78034e-08	0.426128	0.228	0.171	0.000982247
HLA-C	1.07203e-45	0.42598	0.909	0.848	2.78545e-41
SRI	7.9724e-07	0.425476	0.196	0.148	0.0207147
ARHGDIB	9.73935e-33	0.425241	0.691	0.536	2.53058e-28
NDUFA13	6.83195e-16	0.424679	0.434	0.335	1.77514e-11
CCDC50	5.68732e-08	0.422497	0.219	0.163	0.00147774
CTDP1	1.55243e-06	0.420428	0.24	0.191	0.0403367
PTK2	2.36206e-10	0.419585	0.324	0.252	6.13733e-06
BRI3	6.01899e-36	0.41944	0.756	0.619	1.56391e-31
SMAP2	1.41674e-36	0.419204	0.788	0.657	3.68111e-32
SLC66A2	3.52223e-20	0.419101	0.514	0.399	9.1518e-16
SERPINB6	7.01344e-10	0.418219	0.296	0.226	1.8223e-05
SH3BGRL	9.16773e-29	0.417724	0.698	0.563	2.38205e-24
ARPC4	7.98183e-10	0.416587	0.289	0.22	2.07392e-05
TMEM167A	2.37016e-14	0.416088	0.505	0.415	6.15838e-10
ARPC3	1.51159e-35	0.415966	0.773	0.628	3.92757e-31
TKT	1.55496e-31	0.415203	0.724	0.586	4.04025e-27
SPCS1	5.15218e-12	0.415003	0.278	0.198	1.33869e-07
DEK	4.47245e-24	0.414538	0.635	0.525	1.16208e-19
PGAM1	2.38267e-07	0.414167	0.196	0.144	0.00619088
PRDX6	1.5246e-12	0.414116	0.311	0.227	3.96137e-08
ARL6IP4	1.80313e-12	0.413976	0.334	0.249	4.68508e-08
POLR2E	1.33283e-06	0.412819	0.219	0.17	0.0346309
RAB5C	2.60558e-14	0.412069	0.38	0.284	6.77008e-10
MYO1G	7.00772e-13	0.411159	0.441	0.361	1.82081e-08
MZT2B	1.21531e-10	0.409712	0.283	0.209	3.15775e-06
SUMO1	2.51706e-12	0.407817	0.305	0.222	6.54007e-08
PPARD	1.99585e-18	0.407687	0.469	0.354	5.18582e-14
METRNL	5.32541e-18	0.407172	0.494	0.386	1.3837e-13
DYSF	1.07276e-07	0.406653	0.298	0.239	0.00278734
CD37	5.65583e-26	0.406441	0.64	0.514	1.46956e-21
TYMP	1.42421e-26	0.406219	0.701	0.58	3.70052e-22
ATP6AP1	1.66299e-06	0.40605	0.193	0.146	0.0432096
SMDT1	4.18183e-08	0.405841	0.24	0.181	0.00108656
PSMD11	4.59173e-07	0.405613	0.198	0.148	0.0119307
TPM4	4.09803e-36	0.404916	0.731	0.593	1.06479e-31
PPIA	2.14048e-26	0.404492	0.719	0.606	5.56161e-22
ANKLE2	3.52119e-09	0.403949	0.318	0.25	9.14911e-05
TPT1	1.17421e-66	0.403853	0.987	0.989	3.05094e-62
SSR2	4.51756e-11	0.403493	0.348	0.27	1.1738e-06
OSTC	3.40684e-07	0.403316	0.191	0.14	0.00885199
WIPI1	6.48896e-10	0.401156	0.263	0.194	1.68603e-05
GNS	8.12181e-12	0.400818	0.295	0.216	2.11029e-07
S100A12	2.55975e-31	0.399761	0.66	0.506	6.65101e-27
THOC7	5.8825e-07	0.399393	0.218	0.167	0.0152845
PCGF5	9.17324e-11	0.398614	0.365	0.291	2.38348e-06
ARPC1B	2.17886e-23	0.398383	0.647	0.526	5.66134e-19
CHST11	5.49801e-28	0.397648	0.888	0.855	1.42855e-23
SP110	4.95464e-16	0.397098	0.417	0.313	1.28736e-11
ARID5A	1.46237e-10	0.397027	0.35	0.275	3.79968e-06
GRINA	1.40193e-10	0.396185	0.318	0.243	3.64263e-06
MRPL54	4.47199e-07	0.396005	0.212	0.161	0.0116196
ATF6	1.88012e-17	0.395713	0.703	0.634	4.88512e-13
ARL8A	1.02296e-09	0.395273	0.324	0.254	2.65794e-05
BLVRA	1.76988e-11	0.395249	0.357	0.276	4.59869e-07
SNHG29	9.16184e-15	0.394808	0.457	0.356	2.38052e-10
EIF3F	1.87467e-14	0.394565	0.39	0.291	4.87095e-10
ARF1	9.88053e-32	0.393699	0.754	0.625	2.56726e-27
EDF1	4.84361e-15	0.392344	0.476	0.38	1.25852e-10
GMFG	8.02709e-21	0.39176	0.636	0.53	2.08568e-16
NDUFB9	3.52826e-11	0.391063	0.347	0.269	9.16748e-07
CR1	3.66418e-11	0.390361	0.281	0.204	9.52064e-07
LAPTM4A	7.81826e-17	0.389882	0.492	0.388	2.03142e-12
PSMD12	1.1509e-14	0.389495	0.475	0.383	2.9904e-10
ATP13A3	3.8142e-22	0.389363	0.733	0.644	9.91043e-18
SCIMP	3.86238e-07	0.389055	0.181	0.132	0.0100356
SH3TC1	2.04194e-07	0.38694	0.248	0.193	0.00530556
EFHD2	1.78474e-34	0.385516	0.852	0.751	4.63728e-30
YBX1	1.01772e-28	0.384709	0.837	0.745	2.64435e-24
ERP29	1.10323e-12	0.383256	0.379	0.29	2.86653e-08
PLP2	2.14445e-14	0.382859	0.425	0.33	5.57192e-10
SRP14	1.9233e-20	0.38257	0.59	0.471	4.9973e-16
U2AF1	7.15302e-22	0.382113	0.604	0.485	1.85857e-17
SCML1	5.69747e-11	0.382047	0.266	0.193	1.48037e-06
SLC25A6	4.37797e-30	0.382	0.677	0.522	1.13753e-25
RBM17	4.19842e-10	0.381544	0.372	0.299	1.09087e-05
NACC2	2.58855e-11	0.381191	0.395	0.316	6.72582e-07
DICER1	1.3432e-14	0.380801	0.551	0.466	3.49004e-10
CYFIP1	1.87203e-07	0.380738	0.258	0.202	0.00486409
PSMA7	1.06413e-18	0.380107	0.595	0.49	2.76494e-14
TRIR	2.657e-12	0.379808	0.474	0.395	6.90368e-08
RGS19	1.24303e-07	0.378896	0.259	0.202	0.00322977
LILRB3	4.6366e-10	0.378781	0.327	0.254	1.20473e-05
RAB31	4.25006e-29	0.37861	0.834	0.747	1.10429e-24
LAIR1	1.01527e-09	0.376621	0.275	0.206	2.63798e-05
MOB1A	1.61804e-16	0.376557	0.548	0.447	4.20415e-12
GPX1	9.63746e-34	0.376539	0.871	0.798	2.5041e-29
NOD2	4.49943e-08	0.376	0.293	0.232	0.00116909
TOMM7	8.63238e-16	0.374467	0.408	0.302	2.24295e-11
COPE	3.63427e-12	0.374053	0.434	0.351	9.44293e-08
PTGES3	6.48885e-16	0.372505	0.516	0.411	1.686e-11
DDX21	1.01631e-18	0.372449	0.731	0.661	2.64069e-14
CPD	5.18469e-15	0.372059	0.541	0.455	1.34714e-10
PPCS	1.20691e-06	0.371439	0.214	0.165	0.0313591
CARD16	1.26062e-12	0.370355	0.454	0.367	3.27547e-08
CD93	1.4449e-10	0.369391	0.331	0.255	3.75427e-06
MYOF	4.19994e-09	0.368078	0.311	0.243	0.000109127
BCAP31	1.68052e-07	0.367976	0.246	0.189	0.0043665
ATP6V0E1	2.37459e-16	0.36751	0.469	0.362	6.16989e-12
EIF3I	1.36118e-07	0.366094	0.264	0.205	0.00353676
MYL12A	1.08183e-11	0.365107	0.503	0.426	2.81092e-07
CASP4	4.86221e-12	0.364728	0.433	0.345	1.26335e-07
MARCHF1	8.09694e-10	0.363827	0.718	0.675	2.10383e-05
RUBCNL	1.32373e-07	0.363598	0.233	0.177	0.00343945
GOLGA7	5.6743e-07	0.363424	0.228	0.175	0.0147435
LGALS1	7.37621e-32	0.363041	0.762	0.616	1.91656e-27
MPEG1	8.35552e-11	0.363041	0.363	0.286	2.17102e-06
ETS2	2.2154e-16	0.36236	0.573	0.475	5.75629e-12
FERMT3	5.12977e-11	0.360857	0.361	0.281	1.33287e-06
MACROH2A1	7.02358e-27	0.359937	0.768	0.676	1.82494e-22
UQCR11	3.76186e-12	0.358643	0.366	0.278	9.77444e-08
SRP72	7.48123e-07	0.358054	0.244	0.191	0.0194385
ITM2B	5.73762e-41	0.355714	0.89	0.768	1.49081e-36
CTSD	3.84213e-15	0.354722	0.422	0.318	9.983e-11
SIVA1	5.33862e-07	0.353855	0.257	0.203	0.0138713
HLA-DPA1	1.97153e-08	0.353805	0.535	0.479	0.000512263
HNRNPM	3.91527e-17	0.352623	0.564	0.462	1.01731e-12
GNA15	3.12372e-10	0.352224	0.365	0.288	8.11636e-06
ATP6V1F	1.15665e-14	0.350967	0.499	0.399	3.00533e-10
SQOR	4.43093e-07	0.350242	0.271	0.216	0.0115129
TNFSF13B	8.29425e-15	0.349393	0.571	0.482	2.1551e-10
HDAC4	5.40467e-12	0.348065	0.479	0.396	1.4043e-07
SIRPA	1.68698e-09	0.34805	0.388	0.317	4.38327e-05
ATP5MJ	6.42352e-13	0.34787	0.43	0.335	1.66902e-08
REX1BD	1.59556e-07	0.347584	0.251	0.193	0.00414574
TPM3	4.47278e-31	0.345186	0.877	0.806	1.16216e-26
BACH1	2.03211e-29	0.34505	0.948	0.912	5.28004e-25
EIF4G1	2.38478e-08	0.344561	0.352	0.286	0.000619636
CD302	2.732e-23	0.342479	0.61	0.465	7.09855e-19
CALM3	6.31634e-07	0.341588	0.262	0.207	0.0164117
LMTK2	9.59627e-10	0.340888	0.368	0.292	2.4934e-05
LYZ	5.08762e-109	0.340664	0.97	0.826	1.32192e-104
FCGRT	6.10875e-15	0.339919	0.538	0.44	1.58724e-10
FYN	1.29522e-06	0.339485	0.682	0.652	0.0336538
TMEM140	3.35268e-09	0.338739	0.269	0.202	8.71128e-05
TNS3	2.29434e-12	0.338168	0.56	0.479	5.96139e-08
NFIL3	3.35915e-20	0.338098	0.7	0.61	8.72808e-16
ATP5PF	1.16764e-08	0.337401	0.3	0.233	0.000303388
LSP1	1.12686e-24	0.335946	0.772	0.659	2.92792e-20
LY86	4.15436e-12	0.335422	0.45	0.361	1.07943e-07
EEF1B2	1.62977e-17	0.335358	0.532	0.413	4.23463e-13
ATP6V1G1	2.82575e-14	0.334944	0.507	0.408	7.34215e-10
VAMP3	6.46698e-08	0.334239	0.319	0.255	0.00168032
SPCS2	1.02565e-07	0.33219	0.326	0.265	0.00266494
MARCKS	2.16097e-09	0.330855	0.496	0.422	5.61485e-05
TLR1	4.03348e-10	0.330501	0.337	0.261	1.04802e-05
SCAND1	5.73179e-11	0.330146	0.412	0.329	1.48929e-06
GNA13	1.43159e-14	0.329626	0.614	0.526	3.71971e-10
LEPROT	3.63531e-07	0.32935	0.315	0.257	0.00944562
ACTG1	3.91105e-25	0.327516	0.745	0.609	1.01621e-20
LY96	2.8628e-07	0.327426	0.235	0.179	0.00743841
UBE2F	1.81251e-08	0.327324	0.307	0.24	0.000470945
NDUFA6	2.92012e-07	0.327057	0.244	0.188	0.00758734
TMEM167B	4.95881e-07	0.324515	0.281	0.224	0.0128845
SNRPD3	1.02938e-07	0.323279	0.301	0.24	0.00267464
LITAF	1.07182e-18	0.318753	0.71	0.601	2.78492e-14
NDUFS6	6.18151e-08	0.31805	0.308	0.244	0.00160614
UQCR10	8.40152e-07	0.316809	0.27	0.214	0.0218297
CDC40	2.87955e-13	0.316482	0.582	0.504	7.48193e-09
COX7A2	8.07625e-07	0.315284	0.3	0.244	0.0209845
SERPINB1	2.14922e-16	0.313129	0.709	0.608	5.58433e-12
IGF2BP2	1.48729e-08	0.313084	0.436	0.369	0.000386442
RSL1D1	4.96673e-11	0.312655	0.467	0.381	1.29051e-06
COX7C	4.90321e-16	0.310274	0.592	0.482	1.274e-11
CEBPB	9.13457e-15	0.309662	0.752	0.674	2.37344e-10
C19orf53	6.0148e-08	0.309375	0.343	0.278	0.00156283
UQCRFS1	5.28911e-07	0.308855	0.301	0.242	0.0137427
NDUFS5	4.63079e-09	0.307195	0.366	0.293	0.000120322
GNB2	1.93304e-07	0.306208	0.329	0.266	0.00502263
ABHD2	1.25225e-08	0.305954	0.5	0.434	0.000325371
FNDC3B	3.92778e-27	0.302715	0.963	0.931	1.02056e-22
ARFGAP3	1.37489e-11	0.302483	0.452	0.364	3.57238e-07
PTK2B	1.83361e-13	0.3023	0.821	0.783	4.76428e-09
H2AJ	1.3448e-08	0.301816	0.322	0.253	0.000349419
MYL12B	4.10413e-11	0.300767	0.498	0.417	1.06638e-06
COPS2	3.44865e-08	0.300217	0.344	0.277	0.000896063
UBXN1	9.86243e-09	0.299377	0.393	0.322	0.000256256
CORO1A	6.54493e-11	0.29914	0.513	0.432	1.70057e-06
GPSM3	1.4147e-09	0.298846	0.41	0.335	3.67583e-05
CAPZB	6.40043e-19	0.298818	0.728	0.61	1.66302e-14
FYB1	3.28321e-24	0.298649	0.817	0.731	8.53077e-20
PITPNB	6.25174e-08	0.298615	0.371	0.305	0.00162439
NDUFC2	2.25641e-07	0.29707	0.305	0.243	0.00586282
GLRX	1.5738e-07	0.297034	0.315	0.252	0.0040892
SAMSN1	7.08036e-18	0.296846	0.779	0.679	1.83969e-13
PTPN1	8.16097e-16	0.296772	0.656	0.565	2.12047e-11
TMSB4X	4.07064e-37	0.296062	0.981	0.973	1.05767e-32
DNAJC7	2.16821e-10	0.295399	0.483	0.403	5.63367e-06
SF3B6	1.74496e-06	0.294862	0.262	0.208	0.0453393
CHCHD2	1.14507e-11	0.293639	0.526	0.44	2.97524e-07
METTL9	1.16963e-12	0.292754	0.543	0.454	3.03905e-08
PSTPIP2	1.31255e-09	0.29216	0.574	0.501	3.41041e-05
CBX3	1.72404e-08	0.29196	0.402	0.332	0.000447958
CFP	1.29556e-07	0.291573	0.396	0.333	0.00336626
BAZ2A	5.79076e-08	0.289132	0.423	0.356	0.00150461
REEP5	2.08406e-08	0.285307	0.366	0.295	0.000541502
LAT2	6.7441e-07	0.284853	0.344	0.283	0.0175232
LIMD2	1.00421e-07	0.281602	0.464	0.401	0.00260924
EFR3A	1.13793e-09	0.281502	0.655	0.602	2.95668e-05
SUB1	9.95606e-15	0.281465	0.663	0.569	2.58688e-10
TOP1	1.09168e-22	0.280485	0.918	0.876	2.83652e-18
SEC14L1	2.29905e-09	0.280048	0.563	0.493	5.97361e-05
RASSF4	1.90772e-08	0.279727	0.387	0.317	0.000495684
HLA-B	9.30685e-45	0.278454	0.969	0.931	2.4182e-40
CREB5	5.26936e-13	0.278418	0.754	0.7	1.36914e-08
CNPY3	1.32704e-09	0.278308	0.451	0.371	3.44804e-05
ATP5F1E	1.92123e-26	0.277304	0.813	0.658	4.99192e-22
TOMM20	3.91308e-07	0.277222	0.35	0.287	0.0101674
SLC8A1	4.04785e-13	0.276148	0.914	0.905	1.05175e-08
TCEA1	1.11861e-07	0.274472	0.381	0.314	0.0029065
EMILIN2	9.84535e-21	0.272918	0.858	0.782	2.55812e-16
RAC2	1.64207e-07	0.27233	0.363	0.297	0.00426659
GNG5	6.51284e-15	0.272285	0.651	0.544	1.69223e-10
HLA-E	3.50852e-17	0.27112	0.83	0.77	9.11618e-13
NSA2	9.72381e-11	0.270067	0.477	0.388	2.52654e-06
COX8A	1.185e-08	0.267735	0.406	0.333	0.000307897
UBE2R2	3.88753e-15	0.266585	0.756	0.669	1.0101e-10
SEPTIN6	4.68165e-08	0.264838	0.444	0.381	0.00121643
HBEGF	4.77448e-15	0.264526	0.43	0.33	1.24055e-10
SRSF4	5.09243e-11	0.264312	0.649	0.579	1.32317e-06
UBR5	3.96719e-12	0.263162	0.732	0.663	1.03079e-07
CALCOCO2	5.84413e-09	0.260438	0.496	0.421	0.000151848
RSL24D1	2.06297e-07	0.260047	0.327	0.263	0.00536021
GRN	1.35161e-11	0.258451	0.532	0.439	3.51188e-07
ZFAND3	5.46537e-24	0.258267	0.981	0.964	1.42007e-19
IQSEC1	6.81556e-10	0.257962	0.712	0.658	1.77089e-05
RNASET2	4.9628e-09	0.257611	0.613	0.548	0.000128948
RNPS1	3.04257e-07	0.25753	0.289	0.226	0.00790551
TNFRSF1B	1.38588e-14	0.257219	0.72	0.625	3.60094e-10
FAU	1.92474e-23	0.256399	0.866	0.766	5.00104e-19
UPP1	2.89432e-13	0.256066	0.625	0.535	7.52032e-09
CSNK1D	8.103e-07	0.255692	0.486	0.425	0.021054
CD48	8.50734e-09	0.254757	0.488	0.407	0.000221046
MALAT1	5.31165e-61	0.254275	1	1	1.38013e-56
IFNGR1	3.93195e-17	0.253762	0.842	0.783	1.02164e-12
CTSB	1.24485e-09	0.253708	0.592	0.52	3.23448e-05
ZYX	2.20134e-09	0.253515	0.477	0.395	5.71974e-05
GLIPR1	1.10221e-12	0.253109	0.589	0.5	2.86388e-08
ATP6V1B2	4.45554e-11	0.251644	0.532	0.449	1.15768e-06
SP100	5.52687e-11	0.249835	0.747	0.687	1.43605e-06
TRAM1	3.25911e-09	0.248111	0.474	0.394	8.46816e-05
SAT2	5.01382e-08	0.24766	0.458	0.389	0.00130274
DBI	5.15598e-09	0.242766	0.38	0.3	0.000133968
CAP1	3.70144e-08	0.241177	0.483	0.41	0.000961746
NCF2	1.19745e-14	0.238948	0.787	0.71	3.11134e-10
ZFP36L1	1.63301e-09	0.238825	0.678	0.614	4.24306e-05
BZW1	1.22938e-07	0.238822	0.583	0.521	0.0031943
WAS	1.20264e-08	0.236507	0.531	0.458	0.000312482
H3-3A	1.2297e-16	0.235976	0.953	0.922	3.19512e-12
SEC61B	3.73666e-09	0.23486	0.497	0.416	9.70897e-05
COX6A1	1.57463e-06	0.23346	0.402	0.339	0.0409136
HEBP2	7.08449e-08	0.23266	0.412	0.338	0.00184076
UQCRB	2.91588e-12	0.231509	0.602	0.496	7.57634e-08
RNASEK	3.08345e-13	0.231222	0.77	0.705	8.01172e-09
ITGB2	7.50171e-15	0.22912	0.751	0.653	1.94917e-10
CLIP1	1.39022e-06	0.227493	0.556	0.506	0.0361222
NEAT1	4.85171e-32	0.227382	1	0.999	1.26062e-27
CASP1	1.78646e-09	0.226614	0.455	0.379	4.64177e-05
RIOK3	1.51868e-09	0.226523	0.713	0.644	3.94598e-05
HNRNPA1	8.5766e-09	0.225055	0.688	0.621	0.000222846
STX12	6.9841e-07	0.224619	0.462	0.399	0.0181468
VAPA	2.09424e-15	0.223871	0.856	0.785	5.44147e-11
MBD2	8.98497e-10	0.223293	0.586	0.504	2.33457e-05
AGTPBP1	4.668e-08	0.222989	0.916	0.902	0.00121289
ATP9B	1.15287e-07	0.222285	0.67	0.613	0.00299551
ITGAX	2.43674e-08	0.221733	0.618	0.546	0.000633138
SERP1	2.044e-10	0.219342	0.714	0.65	5.31092e-06
PKM	8.98481e-08	0.216377	0.544	0.473	0.00233452
MTPN	4.73854e-09	0.216212	0.6	0.527	0.000123122
CANX	1.66271e-06	0.215026	0.451	0.385	0.0432021
EIF3H	1.03786e-08	0.212029	0.694	0.625	0.000269667
PARP14	3.42034e-08	0.209792	0.654	0.589	0.000888708
ADGRE2	1.40521e-21	0.208867	0.76	0.66	3.65114e-17
UFC1	8.27759e-07	0.207564	0.304	0.244	0.0215077
EEF1G	5.22801e-13	0.202761	0.544	0.434	1.35839e-08
CDC37	7.39146e-07	0.201921	0.57	0.508	0.0192052
CTSZ	7.80797e-11	0.20111	0.509	0.415	2.02875e-06
DSE	2.55986e-08	0.200847	0.769	0.707	0.000665127
TMEM50A	1.41712e-06	0.2	0.451	0.384	0.036821
LINC00486	7.25006e-07	-0.203766	0.507	0.561	0.0188378
AOAH	9.75036e-08	-0.203966	0.892	0.898	0.00253344
ZSWIM6	2.54487e-18	-0.205067	0.977	0.987	6.61234e-14
IRAK3	2.38592e-10	-0.208353	0.823	0.86	6.19934e-06
ELF1	1.02951e-11	-0.208729	0.963	0.965	2.67497e-07
PIAS1	6.57964e-12	-0.212244	0.827	0.846	1.70959e-07
PABPC1	9.94323e-17	-0.213878	0.98	0.983	2.58355e-12
UBE2E2	1.41766e-09	-0.218165	0.662	0.719	3.68351e-05
COG5	3.03956e-07	-0.219768	0.557	0.606	0.0078977
GADD45B	1.08938e-19	-0.223637	0.84	0.908	2.83054e-15
JUND	2.26004e-17	-0.224423	0.939	0.947	5.87227e-13
MRTFA	3.40101e-07	-0.224616	0.583	0.63	0.00883685
BCLAF1	1.33362e-10	-0.225285	0.852	0.866	3.46515e-06
IVNS1ABP	1.92209e-09	-0.225858	0.593	0.661	4.99416e-05
SAMHD1	6.14479e-10	-0.228275	0.655	0.716	1.5966e-05
CORO1C	7.37279e-07	-0.230826	0.671	0.7	0.0191567
WDR70	4.5004e-08	-0.230878	0.412	0.481	0.00116934
IL10RA	1.7747e-06	-0.23501	0.536	0.577	0.0461121
ITCH	1.1016e-06	-0.236089	0.534	0.588	0.0286229
ERC1	7.31575e-10	-0.237657	0.667	0.718	1.90085e-05
DOCK8	1.17033e-17	-0.238062	0.885	0.908	3.04087e-13
TET3	1.90467e-08	-0.238571	0.504	0.571	0.00049489
STK17B	4.50944e-18	-0.239469	0.922	0.929	1.17169e-13
CELF1	1.19933e-07	-0.239719	0.604	0.65	0.00311623
NSMCE2	3.57213e-07	-0.23973	0.544	0.605	0.00928147
SNX29	4.31647e-09	-0.243879	0.594	0.649	0.000112155
RABGAP1L	1.65538e-07	-0.244436	0.624	0.67	0.00430117
TBXAS1	3.0259e-08	-0.248593	0.761	0.793	0.000786219
SRSF11	7.80489e-08	-0.249698	0.672	0.703	0.00202794
USP25	4.22274e-10	-0.249872	0.616	0.677	1.09719e-05
KLF10	3.7621e-10	-0.250117	0.758	0.796	9.77507e-06
CDC42EP3	1.52707e-11	-0.251723	0.72	0.768	3.96779e-07
CALM1	1.60314e-10	-0.251927	0.711	0.748	4.16543e-06
FRYL	1.02264e-06	-0.252716	0.485	0.532	0.0265713
FNBP1	1.06342e-09	-0.2538	0.659	0.696	2.76307e-05
ZNF148	8.8264e-07	-0.254456	0.417	0.474	0.0229336
DOCK11	1.81222e-06	-0.255821	0.498	0.547	0.047087
N4BP2L2	9.5846e-09	-0.256407	0.625	0.656	0.000249037
CALM2	3.07033e-09	-0.257879	0.747	0.777	7.97764e-05
TMA7	1.98509e-07	-0.259211	0.489	0.541	0.00515785
CREBBP	2.7054e-08	-0.25969	0.57	0.618	0.000702943
CLASP1	3.81379e-09	-0.260171	0.418	0.485	9.90938e-05
FAM133B	1.31829e-07	-0.260228	0.514	0.563	0.00342532
ASH1L	5.88441e-12	-0.260708	0.679	0.726	1.52895e-07
WAC	3.15156e-09	-0.261231	0.783	0.805	8.18871e-05
RIPOR2	1.57644e-06	-0.262618	0.479	0.531	0.0409607
STAG1	4.39111e-09	-0.263249	0.597	0.65	0.000114094
RIC1	1.50262e-10	-0.263382	0.576	0.638	3.90425e-06
STAG2	4.51653e-08	-0.264674	0.587	0.627	0.00117353
MDM4	9.70428e-08	-0.264975	0.522	0.572	0.00252146
USP34	1.25863e-09	-0.267681	0.566	0.623	3.27029e-05
CDC42SE2	5.24487e-15	-0.26792	0.724	0.783	1.36277e-10
UBE2D3	3.55013e-14	-0.268527	0.912	0.904	9.22429e-10
ARL15	4.9246e-15	-0.269992	0.696	0.773	1.27956e-10
FOXN3	3.49776e-17	-0.270608	0.77	0.823	9.08824e-13
PNN	2.31292e-11	-0.271524	0.671	0.713	6.00965e-07
ZNF207	2.40025e-08	-0.271657	0.569	0.617	0.000623657
VPS13C	4.98736e-10	-0.272195	0.611	0.662	1.29587e-05
SRGN	8.05348e-25	-0.274228	0.996	0.996	2.09254e-20
PPP4R3B	4.03149e-07	-0.274662	0.414	0.473	0.010475
FGR	8.49749e-14	-0.274939	0.785	0.808	2.2079e-09
CAMK1D	2.27083e-08	-0.274991	0.485	0.546	0.00059003
ELF2	2.18925e-17	-0.275774	0.752	0.815	5.68834e-13
ACAP2	1.12822e-18	-0.276299	0.867	0.897	2.93145e-14
ITGA4	1.59366e-07	-0.276989	0.544	0.599	0.00414081
SSBP3	9.83693e-07	-0.277584	0.204	0.257	0.0255593
NR1D2	4.87968e-08	-0.277915	0.436	0.496	0.00126789
RB1CC1	7.97571e-08	-0.278568	0.65	0.688	0.00207233
CCNL1	4.59797e-15	-0.278963	0.983	0.972	1.19469e-10
RIN3	2.17473e-11	-0.279032	0.622	0.68	5.6506e-07
RBM33	5.17314e-09	-0.280088	0.528	0.581	0.000134414
TPP2	8.46733e-07	-0.280712	0.534	0.576	0.0220007
SENP6	5.95075e-07	-0.280789	0.537	0.575	0.0154618
ATF4	1.67348e-09	-0.284236	0.482	0.543	4.34821e-05
ARID4B	1.44004e-09	-0.284611	0.769	0.793	3.74166e-05
NUDT3	3.23451e-07	-0.285897	0.452	0.504	0.00840421
UBAC2	3.58769e-17	-0.286464	0.749	0.804	9.32191e-13
SRSF5	3.72856e-16	-0.288958	0.793	0.83	9.68791e-12
LIMS1	3.57218e-09	-0.289048	0.823	0.822	9.28159e-05
IQGAP2	7.53628e-12	-0.289305	0.651	0.708	1.95815e-07
LDLRAD4	5.18918e-08	-0.289367	0.577	0.629	0.0013483
ANKRD44	1.29123e-15	-0.289658	0.736	0.789	3.35499e-11
AP3B1	3.97983e-16	-0.290027	0.737	0.781	1.03408e-11
GPATCH8	1.68821e-09	-0.292422	0.467	0.534	4.38649e-05
FLNA	1.81789e-06	-0.29248	0.413	0.457	0.0472343
VPS13B	1.58087e-17	-0.292944	0.701	0.774	4.10758e-13
BPTF	1.29898e-06	-0.29315	0.403	0.453	0.0337514
HMGN3	9.85918e-07	-0.294377	0.366	0.418	0.0256171
SHOC2	2.49679e-09	-0.294959	0.719	0.747	6.48742e-05
MBNL2	6.3786e-07	-0.295366	0.408	0.458	0.0165735
PHIP	7.17106e-14	-0.295957	0.665	0.725	1.86326e-09
SNX13	6.43773e-08	-0.29604	0.372	0.434	0.00167272
LSM14A	8.49656e-07	-0.296214	0.421	0.472	0.0220766
MORF4L1	2.68621e-08	-0.296217	0.704	0.722	0.000697958
PID1	4.72849e-15	-0.296737	0.709	0.788	1.2286e-10
CYTH1	7.52495e-18	-0.297005	0.777	0.826	1.95521e-13
SMG1	1.36523e-06	-0.297675	0.502	0.541	0.0354728
HERC3	9.12463e-09	-0.299101	0.392	0.457	0.000237085
ZNF644	1.88727e-13	-0.299318	0.728	0.782	4.90369e-09
ANKRD28	4.92343e-12	-0.299901	0.613	0.678	1.27925e-07
RNMT	7.77441e-07	-0.300128	0.451	0.499	0.0202002
BCAS3	1.70725e-09	-0.30058	0.491	0.56	4.43595e-05
SP3	2.25768e-12	-0.300632	0.664	0.711	5.86614e-08
ARAP1	1.68221e-08	-0.300706	0.414	0.475	0.000437088
CPPED1	2.12893e-10	-0.301176	0.537	0.6	5.53161e-06
BIRC6	1.54855e-17	-0.301419	0.801	0.839	4.02359e-13
ARID2	6.03383e-11	-0.301894	0.587	0.642	1.56777e-06
RNF111	4.77128e-07	-0.303498	0.416	0.469	0.0123972
DNAAF9	2.2321e-07	-0.303801	0.345	0.405	0.00579966
DUSP2	1.10269e-09	-0.3039	0.336	0.408	2.86511e-05
RNGTT	1.00718e-08	-0.304165	0.44	0.503	0.000261696
SLC22A15	1.28269e-06	-0.304956	0.367	0.422	0.0333282
BRAF	1.05438e-16	-0.305338	0.725	0.783	2.7396e-12
ATP2B1-AS1	3.37463e-19	-0.306073	0.792	0.849	8.76831e-15
TMOD3	2.60121e-07	-0.306118	0.406	0.46	0.00675873
UBE2E1	5.72368e-10	-0.306773	0.625	0.663	1.48718e-05
ST3GAL1	2.76926e-07	-0.306914	0.449	0.5	0.00719537
BLTP1	1.73086e-08	-0.307721	0.454	0.51	0.000449729
HCK	4.34956e-10	-0.308216	0.705	0.725	1.13015e-05
TRIM38	8.28839e-07	-0.308473	0.506	0.551	0.0215357
SPOPL	2.31956e-07	-0.308502	0.487	0.534	0.00602691
SMAD3	1.01522e-20	-0.308622	0.668	0.755	2.63786e-16
HECTD1	1.07947e-06	-0.308703	0.389	0.437	0.0280479
RTN4	7.81246e-13	-0.309247	0.857	0.863	2.02991e-08
ATG7	1.42175e-17	-0.309534	0.709	0.777	3.69412e-13
KIDINS220	8.28692e-09	-0.309762	0.401	0.467	0.000215319
OXSR1	2.5493e-07	-0.310328	0.567	0.607	0.00662385
RTN3	4.61766e-10	-0.311243	0.572	0.622	1.19981e-05
RNF169	8.61735e-07	-0.31127	0.323	0.378	0.0223905
GPBP1	7.78475e-08	-0.312297	0.52	0.558	0.00202271
PRRC2B	3.1905e-07	-0.313189	0.371	0.429	0.00828988
CHN2	1.11944e-10	-0.3137	0.541	0.603	2.90863e-06
OGA	6.5328e-08	-0.314029	0.42	0.476	0.00169742
KCNAB2	8.65321e-11	-0.314101	0.465	0.536	2.24836e-06
VAV3	4.52732e-12	-0.314779	0.535	0.604	1.17633e-07
TSC22D3	3.05809e-18	-0.315488	0.595	0.69	7.94584e-14
FRS2	2.46147e-07	-0.316231	0.288	0.347	0.00639563
CD55	2.68551e-15	-0.316859	0.901	0.907	6.97777e-11
LPGAT1	2.88821e-07	-0.317634	0.393	0.444	0.00750444
SETD2	2.24874e-13	-0.319166	0.503	0.582	5.8429e-09
BMP2K	6.02447e-07	-0.320319	0.431	0.478	0.0156534
NFKB2	3.86252e-07	-0.321785	0.285	0.342	0.010036
IDS	3.46714e-11	-0.322685	0.45	0.527	9.00868e-07
VPS53	1.31159e-06	-0.322696	0.398	0.447	0.0340791
PHACTR2	6.19155e-07	-0.323909	0.439	0.489	0.0160875
KDM4B	3.97182e-07	-0.324578	0.44	0.489	0.01032
PDE3B	1.6003e-06	-0.325346	0.299	0.352	0.0415806
COMMD10	1.20264e-07	-0.325543	0.408	0.463	0.00312481
CELF2	5.16308e-30	-0.325768	0.882	0.927	1.34152e-25
INSIG1	8.12259e-07	-0.32644	0.525	0.561	0.0211049
TREM1	5.27642e-18	-0.326529	0.647	0.736	1.37097e-13
CSF2RA	8.26042e-08	-0.326754	0.445	0.493	0.0021463
PHF20L1	9.10592e-07	-0.326824	0.541	0.582	0.0236599
FAM13B	9.09944e-07	-0.326886	0.364	0.414	0.0236431
ZBTB20	8.78228e-15	-0.328475	0.618	0.685	2.2819e-10
GLG1	3.44379e-07	-0.328664	0.355	0.408	0.00894799
ZMYM2	2.05285e-09	-0.329537	0.578	0.626	5.33391e-05
MYH9	6.25782e-16	-0.331324	0.609	0.68	1.62597e-11
PLCG2	3.97705e-14	-0.331539	0.494	0.58	1.03336e-09
NCOA1	4.39975e-18	-0.333487	0.693	0.752	1.14319e-13
FCHSD2	3.71172e-14	-0.334398	0.559	0.63	9.64417e-10
AKAP9	1.614e-11	-0.335525	0.549	0.605	4.19366e-07
PRKD3	7.98179e-07	-0.335849	0.311	0.364	0.0207391
RELB	9.92294e-08	-0.336235	0.457	0.502	0.00257828
SEC22B	4.48471e-07	-0.336366	0.336	0.393	0.0116526
YAF2	1.34759e-10	-0.336886	0.433	0.502	3.50145e-06
PPP1R12A	1.44554e-17	-0.337011	0.648	0.72	3.75595e-13
SON	3.94732e-17	-0.337101	0.598	0.671	1.02563e-12
SERINC1	8.53091e-09	-0.337183	0.416	0.474	0.000221659
PBX3	1.0487e-10	-0.337813	0.364	0.437	2.72485e-06
EP300	6.93382e-12	-0.339503	0.551	0.611	1.80161e-07
SNX30	2.52299e-09	-0.339519	0.328	0.397	6.55548e-05
TPK1	5.7488e-08	-0.34038	0.311	0.372	0.00149371
EPS15	7.98178e-12	-0.341012	0.489	0.56	2.0739e-07
RC3H1	2.59307e-13	-0.341488	0.553	0.616	6.73758e-09
EXOC6B	4.06312e-07	-0.3424	0.254	0.307	0.0105572
CSF3R	1.46182e-30	-0.342473	0.81	0.877	3.79824e-26
GNA12	2.32623e-09	-0.342793	0.37	0.437	6.04425e-05
OGDH	2.58017e-07	-0.343637	0.408	0.458	0.00670407
UBR3	1.27942e-08	-0.344882	0.357	0.424	0.000332431
THAP9-AS1	6.97401e-07	-0.346104	0.266	0.319	0.0181206
SOS2	7.763e-10	-0.346661	0.504	0.561	2.01706e-05
UIMC1	1.33965e-12	-0.346922	0.507	0.582	3.4808e-08
UBXN7	9.59928e-07	-0.347623	0.285	0.337	0.0249418
NFYC	1.2886e-06	-0.347975	0.262	0.314	0.0334817
FTO	5.9949e-08	-0.348427	0.248	0.309	0.00155765
GARS1-DT	6.16154e-07	-0.349504	0.407	0.452	0.0160095
ELL2	1.76742e-17	-0.349912	0.702	0.764	4.59229e-13
NIN	3.29339e-13	-0.349969	0.469	0.554	8.55722e-09
RELCH	6.21479e-07	-0.350565	0.305	0.359	0.0161479
MAN2B1	3.0012e-07	-0.350865	0.304	0.36	0.00779801
PSPC1	1.15549e-10	-0.351633	0.412	0.483	3.00232e-06
HIPK3	3.59246e-18	-0.351878	0.667	0.735	9.3343e-14
LUC7L3	5.64659e-14	-0.351995	0.573	0.642	1.46715e-09
POU2F2	1.45666e-07	-0.352718	0.382	0.436	0.00378483
CCNY	9.04973e-11	-0.35318	0.489	0.545	2.35139e-06
DENND6A	1.33638e-06	-0.353317	0.223	0.274	0.0347231
ABI1	7.73768e-12	-0.353453	0.597	0.653	2.01048e-07
DDX46	5.22114e-07	-0.354537	0.259	0.314	0.0135661
EPC1	3.68137e-16	-0.355626	0.591	0.659	9.56531e-12
LMBR1	4.19081e-08	-0.356346	0.327	0.386	0.0010889
NLRP1	4.26224e-13	-0.356347	0.561	0.615	1.10746e-08
KIF1B	3.38643e-10	-0.356364	0.459	0.523	8.79896e-06
ZXDC	1.84386e-06	-0.356542	0.267	0.319	0.0479091
HBP1	4.3981e-12	-0.356546	0.503	0.574	1.14276e-07
PGGT1B	1.81193e-06	-0.35751	0.186	0.235	0.0470794
RAB5A	1.34285e-09	-0.358082	0.478	0.532	3.48913e-05
HUWE1	4.10577e-07	-0.359446	0.304	0.356	0.010668
ATP2B1	6.02087e-27	-0.359493	0.957	0.964	1.5644e-22
FNDC3A	3.74272e-16	-0.359874	0.621	0.686	9.72471e-12
DDX3X	2.93627e-08	-0.361092	0.789	0.788	0.000762931
PITPNC1	2.22525e-08	-0.361104	0.403	0.464	0.000578187
KDM5A	3.76752e-10	-0.361133	0.456	0.519	9.78914e-06
TMEM170B	1.71952e-10	-0.361215	0.546	0.603	4.46783e-06
SMURF2	1.35621e-06	-0.361403	0.331	0.379	0.0352385
PHF3	7.54845e-16	-0.361781	0.497	0.58	1.96131e-11
FBXW7	3.84408e-23	-0.361992	0.884	0.91	9.98807e-19
CEP85L	1.78501e-06	-0.36235	0.353	0.398	0.0463798
HSPA5	5.41634e-17	-0.362433	0.77	0.812	1.40733e-12
SH3KBP1	1.82098e-26	-0.365359	0.729	0.801	4.73146e-22
TMEM164	6.09854e-07	-0.365389	0.242	0.295	0.0158458
KDM6A	2.41329e-14	-0.366178	0.734	0.764	6.27045e-10
NCOA4	5.24312e-08	-0.366849	0.48	0.519	0.00136232
DDHD1	2.99477e-10	-0.367451	0.618	0.665	7.78131e-06
FOXO1	3.90692e-11	-0.367961	0.582	0.639	1.01514e-06
TP53BP2	3.57111e-10	-0.368237	0.519	0.569	9.27883e-06
PIK3CA	4.49993e-10	-0.368639	0.365	0.436	1.16922e-05
MAPK1	4.1556e-15	-0.369627	0.552	0.626	1.07975e-10
MFSD14CP	3.85838e-08	-0.369691	0.307	0.364	0.00100252
SFPQ	7.29779e-20	-0.369743	0.853	0.881	1.89618e-15
RAB21	6.50957e-07	-0.369783	0.448	0.49	0.0169138
ATRX	2.06009e-09	-0.370752	0.414	0.473	5.35274e-05
RABEP1	7.86824e-07	-0.371282	0.297	0.347	0.0204441
PTAR1	6.96412e-07	-0.372011	0.299	0.35	0.0180949
BAZ2B	8.73033e-20	-0.372674	0.635	0.718	2.2684e-15
DYM	3.61054e-16	-0.372676	0.456	0.552	9.38126e-12
GDAP2	4.29229e-07	-0.373404	0.273	0.328	0.0111527
VOPP1	2.5263e-08	-0.37357	0.385	0.443	0.000656408
KLHL24	2.06834e-09	-0.374386	0.472	0.526	5.37416e-05
UPF2	1.88802e-08	-0.374656	0.305	0.369	0.000490564
CHD8	1.71048e-07	-0.375603	0.267	0.324	0.00444435
MBP	1.81312e-23	-0.375984	0.79	0.821	4.71103e-19
REL	6.792e-23	-0.3762	0.864	0.88	1.76477e-18
DLEU2	1.30471e-18	-0.376273	0.713	0.77	3.39003e-14
YWHAZ	1.07434e-26	-0.376919	0.943	0.949	2.79146e-22
RALY	3.8577e-09	-0.37731	0.532	0.574	0.000100235
JMJD1C	2.58043e-47	-0.37931	0.984	0.99	6.70473e-43
CHD6	1.87245e-11	-0.379949	0.349	0.429	4.86519e-07
HMBOX1	5.02953e-08	-0.380232	0.313	0.372	0.00130682
IRAG2	5.34655e-08	-0.380826	0.309	0.369	0.00138919
TAOK3	2.14661e-29	-0.38148	0.825	0.88	5.57752e-25
SMC5	1.08061e-10	-0.382518	0.473	0.535	2.80774e-06
PACS1	5.22482e-10	-0.382676	0.329	0.4	1.35756e-05
USP48	1.32957e-06	-0.383047	0.307	0.356	0.0345461
ABCF1	3.57378e-08	-0.383672	0.314	0.373	0.000928575
SPG11	1.71107e-06	-0.383747	0.32	0.369	0.0444587
RNF168	2.81641e-08	-0.383787	0.293	0.354	0.000731788
PRKCH	8.3429e-14	-0.383976	0.419	0.503	2.16773e-09
SLC9A8	3.54818e-11	-0.384768	0.522	0.578	9.21923e-07
SLC22A4	4.95175e-07	-0.384973	0.381	0.427	0.0128661
NEDD9	6.03124e-32	-0.385357	0.821	0.866	1.5671e-27
RAB27A	5.44596e-09	-0.38571	0.355	0.415	0.000141502
SNTB1	3.69812e-11	-0.385824	0.354	0.427	9.60882e-07
SPPL2A	1.82314e-08	-0.385896	0.384	0.443	0.000473707
CNOT2	2.10225e-08	-0.385949	0.657	0.693	0.000546226
MAP3K2	3.49833e-30	-0.38668	0.93	0.945	9.08971e-26
ZDHHC17	5.14023e-07	-0.387623	0.217	0.269	0.0133559
MAPK14	4.45654e-13	-0.387806	0.499	0.577	1.15794e-08
OSBPL9	1.98071e-14	-0.388337	0.495	0.572	5.14648e-10
SYNE3	3.62422e-10	-0.388431	0.274	0.345	9.4168e-06
ZFHX3	3.02822e-19	-0.388476	0.505	0.605	7.86823e-15
NFAT5	2.8512e-12	-0.389362	0.793	0.798	7.40828e-08
PLEK	2.9897e-26	-0.390195	0.906	0.928	7.76814e-22
TNFAIP2	6.07483e-33	-0.390412	0.829	0.88	1.57842e-28
TGFB1	3.94491e-12	-0.391027	0.545	0.602	1.02501e-07
CHCHD3	6.07013e-10	-0.391208	0.281	0.349	1.5772e-05
NT5C3A	1.06951e-06	-0.391379	0.26	0.311	0.0277891
CASK	1.7331e-06	-0.392383	0.208	0.258	0.0450311
DNAJC3	1.53188e-14	-0.393563	0.689	0.726	3.98028e-10
SGK3	1.22644e-11	-0.394251	0.453	0.523	3.18667e-07
MTREX	1.43991e-08	-0.3944	0.277	0.338	0.000374133
KDM3A	4.38767e-08	-0.394967	0.28	0.339	0.00114005
ATP6V1H	8.62657e-09	-0.395123	0.297	0.362	0.000224144
MIA2	6.52108e-07	-0.395136	0.221	0.273	0.0169437
ZNF800	2.86157e-09	-0.395834	0.343	0.406	7.43522e-05
LRRK2	1.15945e-18	-0.396144	0.544	0.636	3.01259e-14
NSD1	7.6572e-12	-0.396461	0.36	0.436	1.98957e-07
ZRANB2	2.62667e-09	-0.396621	0.347	0.407	6.82488e-05
FRY	4.92598e-20	-0.396962	0.58	0.672	1.27992e-15
NEK7	1.27325e-16	-0.397276	0.494	0.582	3.30828e-12
PDE4A	9.23235e-10	-0.397387	0.363	0.426	2.39884e-05
IP6K1	4.64032e-09	-0.397744	0.246	0.309	0.000120569
MFSD1	8.78931e-09	-0.397748	0.52	0.562	0.000228373
LNPEP	5.16553e-08	-0.397951	0.217	0.274	0.00134216
ANKS1A	9.84581e-07	-0.398448	0.287	0.337	0.0255824
DLG1	7.64839e-11	-0.398503	0.285	0.359	1.98728e-06
ULK1	1.70049e-07	-0.3987	0.179	0.232	0.00441838
RNF216	2.4702e-11	-0.399334	0.309	0.385	6.41833e-07
MAX	8.42672e-13	-0.399632	0.403	0.482	2.18951e-08
SETX	2.02512e-20	-0.400312	0.606	0.697	5.26188e-16
ENTPD1	1.16249e-12	-0.40086	0.469	0.551	3.0205e-08
RB1	1.42398e-12	-0.40089	0.659	0.691	3.69993e-08
BID	4.30694e-11	-0.40123	0.507	0.559	1.11907e-06
TRIM33	2.57653e-11	-0.401804	0.351	0.426	6.69461e-07
SF3B1	7.1702e-17	-0.403482	0.561	0.639	1.86303e-12
TTC39C	1.52156e-06	-0.404932	0.209	0.258	0.0395348
ANKRD17	8.7456e-24	-0.405852	0.617	0.716	2.27237e-19
MARK2	6.65947e-09	-0.405894	0.258	0.321	0.000173033
UBN1	5.55006e-07	-0.407333	0.383	0.428	0.0144207
IRF1-AS1	1.41536e-08	-0.407347	0.303	0.363	0.000367753
TTC17	8.16266e-15	-0.407862	0.395	0.479	2.12091e-10
RBM26	2.18653e-11	-0.407938	0.323	0.398	5.68125e-07
NKTR	5.34575e-19	-0.408013	0.556	0.643	1.38899e-14
ADD3	6.54714e-09	-0.408584	0.316	0.376	0.000170114
ESYT2	1.98224e-22	-0.409864	0.671	0.742	5.15045e-18
RPRD1A	4.26921e-09	-0.409943	0.306	0.37	0.000110927
CAMK2D	2.93697e-08	-0.410675	0.467	0.514	0.000763113
USP12	1.15231e-08	-0.411079	0.519	0.555	0.000299405
PPP1R12B	1.87004e-08	-0.411079	0.285	0.345	0.000485891
PILRA	5.08922e-11	-0.411376	0.483	0.537	1.32233e-06
MED13	1.09024e-12	-0.411646	0.467	0.539	2.83277e-08
ADAM17	1.00102e-23	-0.411767	0.788	0.808	2.60095e-19
TTC14	7.4921e-09	-0.411963	0.227	0.29	0.000194667
HECTD4	2.46131e-09	-0.412451	0.259	0.325	6.39523e-05
PHACTR1	7.13069e-14	-0.412643	0.615	0.667	1.85277e-09
MIR222HG	2.21883e-07	-0.412991	0.493	0.522	0.00576519
TM2D3	1.42119e-06	-0.413372	0.196	0.244	0.0369267
MAP3K8	1.11354e-21	-0.413508	0.795	0.828	2.89331e-17
MFSD14B	8.49372e-11	-0.413513	0.358	0.429	2.20692e-06
TXNIP	9.65318e-31	-0.413515	0.868	0.914	2.50819e-26
FOXK1	7.77771e-08	-0.413798	0.199	0.254	0.00202088
ERCC6L2	1.64106e-06	-0.414004	0.185	0.233	0.0426398
PDZD8	1.29255e-07	-0.414335	0.435	0.482	0.00335844
DIAPH1	1.17568e-26	-0.414776	0.622	0.718	3.05476e-22
FGD3	1.80097e-09	-0.414876	0.252	0.317	4.67946e-05
POU2F1	3.44494e-15	-0.415	0.448	0.531	8.95098e-11
TRAPPC11	2.06796e-07	-0.415206	0.207	0.261	0.00537319
RYBP	1.19172e-24	-0.416009	0.729	0.789	3.09644e-20
AKIRIN2	3.51675e-18	-0.416055	0.605	0.67	9.13757e-14
IQGAP1	2.52209e-34	-0.416333	0.813	0.879	6.55315e-30
ANXA11	1.22598e-11	-0.416762	0.404	0.471	3.18546e-07
TNRC18	2.87547e-10	-0.416952	0.263	0.333	7.47133e-06
TYK2	2.05436e-07	-0.416986	0.172	0.224	0.00533785
RASSF5	3.46791e-15	-0.417112	0.485	0.557	9.01068e-11
STX6	3.78169e-07	-0.417877	0.179	0.23	0.00982597
CD4	3.86623e-10	-0.417945	0.23	0.299	1.00456e-05
FAM107B	2.7395e-16	-0.419172	0.684	0.72	7.11804e-12
IREB2	1.23113e-08	-0.419525	0.219	0.28	0.000319885
DMXL1	6.60556e-07	-0.419781	0.353	0.401	0.0171632
RUFY2	1.13009e-06	-0.419781	0.13	0.175	0.0293632
ERCC1	3.41573e-22	-0.419928	0.48	0.59	8.8751e-18
TMTC2	1.42879e-10	-0.420691	0.46	0.522	3.71241e-06
NR2C2	1.59934e-09	-0.420805	0.206	0.271	4.15556e-05
BTAF1	1.6973e-17	-0.421036	0.792	0.809	4.41008e-13
LRPPRC	1.61074e-07	-0.42112	0.212	0.266	0.00418519
DMXL2	8.22935e-34	-0.421153	0.837	0.879	2.13823e-29
MORF4L2	4.62297e-11	-0.421163	0.592	0.625	1.20119e-06
ARL6IP1	2.32197e-08	-0.421253	0.483	0.526	0.000603316
CHD9	2.31379e-15	-0.421319	0.426	0.513	6.01192e-11
SPEN	2.68301e-20	-0.421851	0.547	0.64	6.97126e-16
PAXBP1	3.54261e-11	-0.422527	0.297	0.371	9.20477e-07
QKI	7.64064e-38	-0.422609	0.991	0.989	1.98527e-33
CAMKK2	2.3305e-10	-0.423267	0.254	0.324	6.05533e-06
CBL	1.49379e-12	-0.424163	0.352	0.431	3.88133e-08
ATXN7L1	1.58212e-09	-0.424381	0.196	0.261	4.11082e-05
MIR29B2CHG	9.07985e-08	-0.424399	0.198	0.252	0.00235922
CLIP4	7.94476e-09	-0.424669	0.391	0.446	0.000206429
ANKRD13A	1.05128e-06	-0.424881	0.204	0.252	0.0273153
ARHGAP21	5.71444e-09	-0.425051	0.282	0.344	0.000148478
CAPN2	5.91613e-11	-0.425091	0.319	0.388	1.53719e-06
DNAJB11	1.36014e-07	-0.42588	0.381	0.427	0.00353404
SLTM	1.70634e-11	-0.426185	0.516	0.573	4.43358e-07
RAP1B	8.20277e-24	-0.426211	0.885	0.879	2.13133e-19
UBL3	3.49428e-11	-0.426473	0.461	0.527	9.07919e-07
RERE	1.45209e-15	-0.42673	0.407	0.495	3.77296e-11
URI1	4.33102e-07	-0.427198	0.18	0.231	0.0112533
ACYP2	1.35699e-06	-0.42781	0.175	0.223	0.0352586
PDS5B	4.06956e-16	-0.427818	0.426	0.513	1.05739e-11
STK38	1.09817e-11	-0.428271	0.336	0.412	2.85338e-07
TRPM7	8.43213e-08	-0.428346	0.23	0.287	0.00219092
XPR1	1.8413e-14	-0.429139	0.423	0.508	4.78426e-10
MSH3	2.28308e-07	-0.429151	0.215	0.267	0.00593213
OGT	2.97088e-14	-0.429162	0.355	0.445	7.71924e-10
RABGEF1	3.74614e-17	-0.429269	0.8	0.807	9.7336e-13
ASXL2	4.70461e-08	-0.429991	0.246	0.303	0.0012224
ZNF106	1.4158e-17	-0.430029	0.447	0.539	3.67868e-13
RNF38	6.24554e-14	-0.430373	0.406	0.481	1.62278e-09
CEP192	2.39448e-10	-0.430373	0.217	0.286	6.22158e-06
CD46	3.74233e-14	-0.430728	0.468	0.543	9.72369e-10
ZCCHC7	1.50583e-10	-0.431407	0.304	0.375	3.91259e-06
CEP350	1.06373e-14	-0.431476	0.433	0.514	2.7639e-10
CCDC88A	2.75534e-24	-0.431498	0.586	0.683	7.15919e-20
ANKRD13D	1.48658e-09	-0.431529	0.258	0.324	3.86259e-05
UBA3	2.50972e-07	-0.432075	0.175	0.225	0.006521
RNPC3	4.61921e-11	-0.432781	0.297	0.371	1.20021e-06
ANXA1	1.1721e-17	-0.433572	0.841	0.854	3.04548e-13
TRPS1	1.22121e-29	-0.433835	0.683	0.776	3.17308e-25
ST8SIA4	1.76318e-20	-0.433953	0.454	0.555	4.58127e-16
PDS5A	9.97524e-17	-0.433964	0.373	0.465	2.59187e-12
KDM3B	3.15197e-11	-0.434208	0.392	0.461	8.18977e-07
AKAP10	5.65443e-07	-0.434399	0.174	0.223	0.0146919
WDR33	4.79799e-12	-0.434738	0.335	0.41	1.24666e-07
ARID1A	7.98428e-12	-0.435299	0.339	0.415	2.07456e-07
RIPK2-DT	2.68803e-09	-0.435597	0.254	0.317	6.98432e-05
ALDH1A2	5.77756e-08	-0.43587	0.291	0.35	0.00150118
PWWP2A	3.92141e-07	-0.436183	0.17	0.22	0.010189
ZFC3H1	9.76348e-23	-0.436649	0.751	0.804	2.53684e-18
DENND3-AS1	1.09886e-06	-0.436655	0.197	0.246	0.0285516
SRPK1	9.47812e-07	-0.437591	0.143	0.188	0.024627
LINC01588	4.80568e-08	-0.437619	0.234	0.291	0.00124866
CAPN7	1.08624e-09	-0.437766	0.363	0.425	2.82238e-05
ATF7	1.47375e-07	-0.438235	0.165	0.216	0.00382925
GTF2I	2.00343e-07	-0.438582	0.206	0.259	0.00520552
ZEB2-AS1	1.41905e-08	-0.43865	0.287	0.346	0.000368711
RHOT1	8.10464e-09	-0.438811	0.262	0.324	0.000210583
SLC30A7	3.6231e-08	-0.438965	0.292	0.353	0.000941391
KANSL1	3.46e-28	-0.439409	0.555	0.667	8.99012e-24
LINC00528	2.75674e-07	-0.43968	0.176	0.226	0.00716285
NFKBIB	6.92154e-07	-0.44158	0.314	0.36	0.0179842
AGPS	6.36139e-12	-0.441656	0.268	0.344	1.65288e-07
CHIC2	1.39903e-11	-0.442724	0.355	0.427	3.63511e-07
CYLD	4.62904e-15	-0.442756	0.608	0.655	1.20276e-10
PRKCE	2.99363e-17	-0.444508	0.519	0.603	7.77834e-13
BANP	7.87248e-08	-0.445151	0.215	0.27	0.00204551
MX2	5.92886e-10	-0.445932	0.334	0.4	1.5405e-05
APPL2	8.49875e-08	-0.446046	0.173	0.226	0.00220823
RP2	7.33339e-10	-0.446294	0.394	0.457	1.90543e-05
MED23	4.85001e-08	-0.447747	0.238	0.294	0.00126018
KIF13A	1.78256e-22	-0.447909	0.536	0.631	4.63163e-18
MAPK8IP3	9.99678e-08	-0.448945	0.182	0.235	0.00259746
CDYL	2.57316e-19	-0.44896	0.435	0.531	6.68583e-15
TAGAP	3.07067e-27	-0.449017	0.616	0.717	7.97852e-23
STAU2	2.87018e-08	-0.449175	0.184	0.239	0.000745758
GSK3B	1.01366e-19	-0.449292	0.452	0.546	2.63378e-15
CEP95	2.28048e-08	-0.450713	0.272	0.333	0.000592537
TUBGCP3	2.99831e-13	-0.450837	0.215	0.296	7.79052e-09
ZNF767P	3.34056e-09	-0.451042	0.173	0.232	8.67977e-05
TNPO1	9.1817e-12	-0.451044	0.342	0.417	2.38568e-07
MTMR6	4.25032e-12	-0.451087	0.47	0.527	1.10436e-07
SUCLG2	3.31025e-09	-0.451726	0.251	0.313	8.60103e-05
SDCCAG8	5.81244e-18	-0.452664	0.42	0.515	1.51025e-13
TNKS	3.36615e-15	-0.45297	0.455	0.536	8.74628e-11
AQR	3.24745e-09	-0.453565	0.256	0.319	8.43785e-05
SREBF2	3.42986e-10	-0.453624	0.407	0.47	8.9118e-06
HNRNPC	3.4686e-24	-0.45401	0.899	0.909	9.01246e-20
FEM1C	1.00483e-08	-0.454515	0.3	0.359	0.000261085
MAML1	2.8694e-07	-0.454972	0.191	0.242	0.00745557
DIS3L2	6.75619e-09	-0.455205	0.223	0.284	0.000175546
PDE7A	3.13279e-08	-0.455413	0.332	0.387	0.000813992
FBXO42	4.66792e-08	-0.455619	0.252	0.308	0.00121286
GFPT1	1.41478e-06	-0.456161	0.194	0.241	0.0367603
RFFL	4.6531e-13	-0.456245	0.26	0.342	1.20902e-08
WBP1L	4.66309e-08	-0.457041	0.219	0.274	0.00121161
KMT2E	3.68454e-53	-0.457394	0.904	0.947	9.57353e-49
UTRN	6.28094e-33	-0.45769	0.859	0.902	1.63198e-28
NCOA2	4.26668e-31	-0.458324	0.62	0.729	1.10861e-26
TNRC6A	9.65346e-17	-0.458433	0.408	0.498	2.50826e-12
ZCWPW2	1.23774e-09	-0.458542	0.273	0.338	3.21602e-05
LYST	2.54013e-40	-0.458543	0.743	0.835	6.60003e-36
VIM-AS1	1.06582e-13	-0.458649	0.409	0.482	2.76932e-09
LPIN2	3.64217e-09	-0.458973	0.296	0.356	9.46345e-05
ARSG	8.34161e-12	-0.459277	0.305	0.381	2.1674e-07
ERBIN	1.2507e-30	-0.459765	0.69	0.774	3.24968e-26
KLHDC10	7.688e-09	-0.459811	0.163	0.22	0.000199757
EIF4G2	4.14938e-33	-0.460131	0.686	0.765	1.07813e-28
NAA16	5.53437e-10	-0.460308	0.219	0.286	1.438e-05
KIAA0319L	3.59265e-07	-0.460746	0.172	0.221	0.00933479
PDE4D	5.95916e-13	-0.461471	0.383	0.463	1.54837e-08
RPAP2	1.05861e-06	-0.461518	0.154	0.2	0.0275057
ACSL5	3.78426e-07	-0.462123	0.286	0.336	0.00983264
KMT2A	3.30656e-09	-0.462979	0.249	0.311	8.59144e-05
TMC6	1.90443e-06	-0.463039	0.115	0.156	0.0494829
RABGAP1	7.72815e-13	-0.463179	0.335	0.413	2.00801e-08
LYSMD3	8.03814e-07	-0.463964	0.225	0.274	0.0208855
WDR74	2.36016e-10	-0.46408	0.425	0.491	6.13241e-06
ATG13	1.69922e-08	-0.464398	0.18	0.237	0.000441508
ANAPC5	1.24778e-08	-0.465247	0.219	0.278	0.00032421
GSE1	2.64293e-14	-0.465644	0.288	0.373	6.86713e-10
MSL2	1.0045e-10	-0.465945	0.266	0.336	2.60998e-06
SNRK	2.29558e-11	-0.466663	0.421	0.483	5.96461e-07
SMCHD1	5.91341e-46	-0.466809	0.865	0.91	1.53648e-41
SOS1	2.6427e-15	-0.466899	0.336	0.423	6.86653e-11
XPO7	7.23845e-13	-0.466899	0.27	0.349	1.88077e-08
STK38L	1.21139e-11	-0.466977	0.323	0.396	3.14754e-07
MTM1	1.91479e-09	-0.467063	0.174	0.234	4.97519e-05
WTAP	2.29488e-16	-0.467065	0.676	0.71	5.96279e-12
NFKBIA	1.55408e-41	-0.467101	0.937	0.961	4.03796e-37
PPP2R5C	1.79219e-20	-0.467576	0.527	0.61	4.65665e-16
PTGER4	6.63247e-07	-0.467684	0.215	0.264	0.0172332
YIPF4	1.29289e-11	-0.467709	0.216	0.289	3.35931e-07
MMP2-AS1	1.9831e-11	-0.46808	0.198	0.269	5.15268e-07
ITGAL	1.10831e-07	-0.468411	0.265	0.318	0.00287972
NLRP12	5.76572e-07	-0.468823	0.208	0.258	0.0149811
AIMP1	1.45447e-06	-0.468882	0.282	0.329	0.0377915
LRBA	1.87394e-10	-0.469659	0.289	0.358	4.86906e-06
SH3BP1	2.06752e-08	-0.469781	0.141	0.194	0.000537203
SMG6	2.0697e-12	-0.470003	0.28	0.359	5.37771e-08
FOS	8.56938e-65	-0.470194	0.987	0.998	2.22658e-60
ITGAV	2.3208e-09	-0.47073	0.22	0.283	6.03012e-05
TCHP	1.79621e-07	-0.471097	0.138	0.186	0.00466709
DYNLL2	1.35681e-06	-0.471234	0.158	0.204	0.0352541
CNOT1	1.10549e-10	-0.47153	0.257	0.326	2.8724e-06
TTC19	7.97545e-09	-0.471612	0.412	0.458	0.000207226
RAP1GDS1	4.85061e-15	-0.47238	0.291	0.38	1.26033e-10
IL3RA	5.60008e-08	-0.472728	0.232	0.288	0.00145507
GAS5	9.88649e-09	-0.472799	0.3	0.359	0.000256881
CDK12	3.58494e-14	-0.47283	0.371	0.45	9.31476e-10
SPART	1.8982e-06	-0.473046	0.261	0.305	0.0493208
SCFD2	2.4377e-08	-0.473135	0.224	0.282	0.000633387
INO80	1.30516e-11	-0.473314	0.365	0.436	3.3912e-07
SLC25A25	1.31572e-10	-0.473765	0.207	0.276	3.41864e-06
MAP2K1	1.0614e-17	-0.473826	0.452	0.539	2.75785e-13
WWP1	7.98718e-07	-0.474086	0.188	0.236	0.0207531
EYA3	9.73081e-07	-0.474472	0.148	0.194	0.0252836
BCOR	1.04761e-08	-0.476101	0.167	0.223	0.000272201
SIN3A	4.62797e-09	-0.476352	0.27	0.329	0.000120249
WDPCP	2.43309e-10	-0.476497	0.232	0.299	6.32191e-06
GFOD1	3.629e-10	-0.476628	0.174	0.237	9.42923e-06
STIM1	5.93864e-18	-0.476838	0.369	0.465	1.54304e-13
MYO5A	3.93288e-18	-0.477135	0.421	0.513	1.02188e-13
THADA	9.57955e-13	-0.477706	0.291	0.37	2.48905e-08
USP6NL	4.28078e-12	-0.47834	0.196	0.269	1.11227e-07
NUP93	9.63938e-09	-0.478589	0.197	0.255	0.00025046
PPM1D	4.48672e-07	-0.478664	0.206	0.255	0.0116578
PPP2R5E	4.08641e-14	-0.478712	0.318	0.4	1.06177e-09
PPFIBP2	1.31082e-06	-0.478983	0.135	0.178	0.034059
STRN	3.03846e-07	-0.479039	0.183	0.234	0.00789482
NSRP1	7.97443e-13	-0.479246	0.327	0.406	2.072e-08
MARF1	2.94722e-07	-0.479282	0.191	0.241	0.00765776
TACC1	1.51288e-19	-0.48051	0.59	0.667	3.93092e-15
TOR1AIP1	1.40115e-07	-0.480849	0.301	0.351	0.00364061
RASA1	3.80932e-08	-0.481076	0.257	0.311	0.000989777
KHDC4	8.83671e-08	-0.48284	0.195	0.247	0.00229604
NLRP3	1.74195e-09	-0.483298	0.727	0.735	4.52611e-05
GPD2	1.43918e-12	-0.483357	0.274	0.353	3.73942e-08
C5AR1	5.21812e-13	-0.483387	0.485	0.552	1.35582e-08
CFLAR	1.91262e-21	-0.483559	0.503	0.594	4.96956e-17
PDCD6IP	2.23386e-11	-0.484084	0.384	0.449	5.80423e-07
SARAF	1.25033e-31	-0.484345	0.67	0.745	3.24874e-27
NSD3	3.20357e-16	-0.484511	0.428	0.514	8.32383e-12
TLE4	6.85747e-41	-0.484988	0.826	0.878	1.78178e-36
TMEM107	1.0729e-07	-0.485124	0.214	0.267	0.00278771
KDM6B	6.97734e-22	-0.485398	0.49	0.585	1.81292e-17
RCOR3	2.30649e-13	-0.486041	0.28	0.36	5.99295e-09
FAR2	3.67137e-10	-0.486177	0.225	0.291	9.53931e-06
SKIC3	1.24115e-06	-0.486368	0.166	0.212	0.0322488
KIAA0513	1.24294e-09	-0.486956	0.159	0.218	3.22952e-05
VASH1	1.66513e-07	-0.487333	0.147	0.195	0.00432652
PHC3	1.52124e-09	-0.487389	0.285	0.347	3.95263e-05
FAM120B	1.07262e-14	-0.487466	0.251	0.338	2.78699e-10
METTL6	3.7524e-10	-0.487974	0.269	0.335	9.74987e-06
WWP2	2.57994e-20	-0.488747	0.405	0.509	6.70345e-16
SLCO3A1	9.68265e-55	-0.489688	0.801	0.886	2.51584e-50
TCOF1	1.72072e-10	-0.490663	0.182	0.247	4.47095e-06
GLYR1	3.66174e-08	-0.491675	0.318	0.372	0.000951429
PABPC4	9.28598e-10	-0.492136	0.295	0.356	2.41278e-05
ZFAND5	2.23255e-36	-0.492263	0.777	0.825	5.80084e-32
MIDEAS	4.2264e-16	-0.492512	0.366	0.455	1.09814e-11
NGLY1	1.14477e-10	-0.492931	0.319	0.385	2.97445e-06
RPRD2	1.7431e-09	-0.493132	0.245	0.306	4.52909e-05
COA1	5.05443e-10	-0.493325	0.211	0.275	1.31329e-05
MALT1	1.4328e-17	-0.493638	0.507	0.587	3.72284e-13
FBXO21	1.61069e-06	-0.493735	0.1	0.139	0.0418507
ZNF267	2.01152e-26	-0.494007	0.538	0.631	5.22653e-22
CDK17	5.7095e-16	-0.494036	0.33	0.422	1.4835e-11
EIF5	8.67496e-28	-0.494123	0.751	0.797	2.25402e-23
SNX14	4.73732e-09	-0.495061	0.277	0.337	0.00012309
KAT6B	2.18925e-15	-0.495952	0.368	0.453	5.68832e-11
MIR142HG	1.07314e-10	-0.496431	0.315	0.381	2.78835e-06
FAM118A	2.20092e-07	-0.497114	0.148	0.196	0.00571865
ARHGAP27	3.75696e-08	-0.497294	0.15	0.202	0.000976171
ZFAS1	3.48237e-18	-0.497334	0.436	0.529	9.04824e-14
FTX	5.62375e-22	-0.49741	0.485	0.587	1.46122e-17
NDEL1	1.85392e-11	-0.497837	0.347	0.414	4.81704e-07
HELZ	3.22057e-26	-0.498179	0.495	0.607	8.36801e-22
TMEM165	1.02324e-23	-0.498295	0.546	0.639	2.65869e-19
GRK5	7.81476e-08	-0.49835	0.167	0.218	0.00203051
SLC2A13	1.77023e-07	-0.498374	0.127	0.174	0.00459958
ANKIB1	3.06852e-09	-0.498442	0.224	0.286	7.97292e-05
PCMTD1	4.71332e-20	-0.498501	0.374	0.476	1.22466e-15
NCOA3	7.58485e-21	-0.499816	0.536	0.613	1.97077e-16
SPECC1	3.76824e-15	-0.500354	0.347	0.433	9.79102e-11
PPM1F	2.4362e-07	-0.500465	0.135	0.182	0.00632999
DLEU1	1.62246e-08	-0.500521	0.252	0.309	0.000421563
LONRF3	6.95059e-08	-0.500728	0.545	0.569	0.00180597
INPP5B	2.83025e-07	-0.501194	0.087	0.128	0.00735384
NUP153	4.7795e-11	-0.50199	0.38	0.442	1.24186e-06
MAT2A	1.46762e-10	-0.501997	0.298	0.364	3.81331e-06
XBP1	9.1901e-21	-0.502054	0.525	0.605	2.38786e-16
EHD1	1.58752e-13	-0.50208	0.396	0.467	4.12484e-09
SIK2	6.70728e-13	-0.502809	0.279	0.356	1.74275e-08
VEZT	4.4972e-07	-0.503189	0.209	0.259	0.0116851
RBM14	2.08437e-09	-0.503281	0.186	0.246	5.41582e-05
NBN	7.59767e-15	-0.503853	0.449	0.526	1.9741e-10
HNRNPH1	7.24229e-30	-0.503944	0.58	0.684	1.88177e-25
RASGEF1B	7.47468e-65	-0.504602	0.835	0.926	1.94215e-60
BBX	4.74469e-22	-0.504784	0.474	0.574	1.23281e-17
STX7	1.47706e-20	-0.504915	0.373	0.477	3.83785e-16
ZNF622	1.03224e-06	-0.504962	0.104	0.144	0.0268208
ROCK2	1.93395e-11	-0.505019	0.2	0.27	5.02499e-07
APC	4.36482e-14	-0.505638	0.261	0.344	1.13411e-09
ATOSB	3.75761e-08	-0.506455	0.119	0.168	0.000976339
TAPT1	5.83971e-09	-0.50654	0.238	0.297	0.000151733
FAM168A	2.24202e-12	-0.506936	0.255	0.33	5.82543e-08
JPX	2.36609e-09	-0.507482	0.202	0.261	6.14781e-05
POLB	9.06972e-08	-0.508161	0.15	0.2	0.00235659
MINDY3	4.99573e-08	-0.508375	0.151	0.202	0.00129804
SYAP1	1.33985e-09	-0.508634	0.476	0.52	3.48134e-05
MCL1	1.97201e-59	-0.50868	0.947	0.962	5.12388e-55
DCAF6	2.61728e-08	-0.509174	0.155	0.207	0.000680049
IKZF1	2.54074e-18	-0.509351	0.361	0.459	6.60161e-14
SRSF2	1.08122e-16	-0.509578	0.413	0.493	2.80933e-12
SEC31A	2.23495e-17	-0.509941	0.526	0.599	5.80707e-13
ERCC5	5.53812e-07	-0.510178	0.186	0.235	0.0143897
TMEM104	4.89386e-13	-0.510272	0.19	0.267	1.27157e-08
DESI2	4.02112e-08	-0.510593	0.164	0.216	0.00104481
MBD5	3.38786e-13	-0.510871	0.367	0.444	8.80269e-09
PPIEL	1.16078e-06	-0.511081	0.137	0.181	0.0301606
EIF4A2	2.27549e-18	-0.511986	0.469	0.553	5.91241e-14
SLC35A3	1.03885e-06	-0.512167	0.103	0.143	0.0269925
SYNE1	1.76078e-06	-0.512194	0.147	0.19	0.0457503
BLTP2	1.74202e-07	-0.512408	0.162	0.212	0.00452629
KPNA4	2.80763e-16	-0.512952	0.496	0.566	7.29508e-12
LYPLAL1	5.9648e-07	-0.513266	0.153	0.199	0.0154983
TRA2A	1.15654e-22	-0.513319	0.673	0.725	3.00503e-18
USP8	3.52087e-16	-0.514053	0.501	0.569	9.14826e-12
ZNF143	6.62406e-08	-0.514485	0.259	0.311	0.00172113
HYCC2	8.50898e-13	-0.514512	0.242	0.317	2.21089e-08
PTGIR	5.57513e-07	-0.515428	0.106	0.147	0.0144859
FOXO3	4.65075e-22	-0.515695	0.761	0.807	1.2084e-17
OSBPL11	1.01016e-11	-0.516062	0.34	0.411	2.62469e-07
AFTPH	5.94652e-15	-0.516755	0.569	0.633	1.54508e-10
CTCF	2.66579e-07	-0.516787	0.204	0.254	0.00692651
P2RY13	1.02774e-07	-0.516939	0.411	0.456	0.00267037
RSBN1L	5.22802e-12	-0.517244	0.214	0.287	1.3584e-07
ZNF721	2.33932e-07	-0.517483	0.15	0.198	0.00607825
DDX17	6.89982e-32	-0.518142	0.604	0.699	1.79278e-27
BRWD1	1.11923e-21	-0.518187	0.383	0.493	2.9081e-17
SLC25A3	4.26688e-16	-0.518525	0.45	0.53	1.10866e-11
SLC30A5	1.05609e-06	-0.518636	0.141	0.185	0.0274404
LCORL	1.98091e-22	-0.518739	0.482	0.583	5.147e-18
YEATS2	2.86541e-10	-0.519022	0.166	0.228	7.44519e-06
ING3	1.24255e-08	-0.519059	0.247	0.304	0.000322852
ETNK1	2.31148e-10	-0.519444	0.371	0.431	6.00592e-06
SINHCAF	5.62217e-07	-0.519505	0.191	0.238	0.0146081
KLHL20	7.03427e-07	-0.520111	0.166	0.213	0.0182771
CRY2	9.41918e-09	-0.520127	0.227	0.286	0.000244739
IFFO2	9.35809e-12	-0.520287	0.295	0.367	2.43151e-07
FOSL2-AS1	1.36312e-06	-0.520861	0.119	0.161	0.0354179
RC3H2	1.8149e-09	-0.521512	0.214	0.276	4.71566e-05
ATP2C1	4.23045e-12	-0.521622	0.247	0.32	1.0992e-07
RFX3	6.33513e-24	-0.521849	0.431	0.542	1.64606e-19
MCM9	1.21391e-13	-0.522771	0.263	0.345	3.15411e-09
PRDM2	1.41765e-27	-0.522887	0.538	0.635	3.68349e-23
CDK8	4.70192e-08	-0.52306	0.158	0.21	0.0012217
WDR25	7.61426e-07	-0.524149	0.114	0.155	0.0197841
METTL15	9.69881e-08	-0.524209	0.185	0.238	0.00252004
SIRT2	1.08762e-08	-0.524359	0.244	0.302	0.000282596
PPP1R15A	6.51171e-77	-0.524879	0.913	0.967	1.69194e-72
CCDC88C	2.42409e-15	-0.525427	0.244	0.33	6.2985e-11
RNF13	6.37758e-32	-0.525667	0.612	0.718	1.65709e-27
DUSP10	1.13874e-10	-0.526361	0.286	0.353	2.9588e-06
GORASP2	1.2278e-06	-0.52646	0.128	0.17	0.031902
YTHDC2	1.11105e-07	-0.526498	0.289	0.339	0.00288685
PLEKHM3	7.49133e-12	-0.526507	0.177	0.247	1.94647e-07
NUTM2B-AS1	3.69049e-20	-0.526737	0.323	0.429	9.58901e-16
SPPL3	2.08957e-26	-0.527836	0.485	0.594	5.42933e-22
BMPR2	2.47518e-09	-0.528049	0.206	0.266	6.43127e-05
OSBPL3	1.09212e-08	-0.528169	0.173	0.229	0.000283765
UBR4	4.75173e-14	-0.528861	0.486	0.551	1.23464e-09
PHF20	4.08711e-25	-0.52914	0.441	0.55	1.06195e-20
GBF1	1.5543e-17	-0.530787	0.337	0.434	4.03855e-13
ZNF44	1.60462e-08	-0.531667	0.162	0.216	0.00041693
EXT1	3.16486e-16	-0.532227	0.57	0.63	8.22325e-12
GPATCH2	2.97014e-10	-0.53254	0.173	0.235	7.71732e-06
C4orf33	1.77877e-07	-0.532623	0.145	0.193	0.00462179
SLC37A2	2.50493e-09	-0.532863	0.203	0.263	6.50857e-05
CASC3	5.87201e-08	-0.533401	0.16	0.212	0.00152572
SYTL3	1.61398e-07	-0.533694	0.206	0.258	0.00419361
TRAF3	1.25266e-35	-0.5338	0.594	0.697	3.25479e-31
CASP3	3.44268e-07	-0.534156	0.11	0.152	0.00894511
ATM	4.79573e-11	-0.534897	0.297	0.364	1.24607e-06
RTN1	1.26045e-19	-0.535555	0.345	0.449	3.27503e-15
HIVEP1	6.67424e-23	-0.535877	0.368	0.481	1.73417e-18
LRRC8B	8.01728e-15	-0.536741	0.259	0.344	2.08313e-10
TNFAIP3	1.14485e-44	-0.537102	0.785	0.864	2.97468e-40
CNOT8	2.0726e-14	-0.53747	0.23	0.313	5.38524e-10
HEXA	5.99446e-10	-0.537718	0.269	0.332	1.55754e-05
PPIP5K2	1.22081e-11	-0.537891	0.305	0.374	3.17202e-07
BBC3	9.03655e-07	-0.538654	0.089	0.128	0.0234797
DAGLB	4.00591e-10	-0.538805	0.146	0.205	1.04086e-05
ATG5	1.9614e-15	-0.539013	0.346	0.429	5.09631e-11
SMARCA5	1.21714e-09	-0.539341	0.394	0.451	3.1625e-05
ATRN	1.11597e-11	-0.539406	0.223	0.294	2.89963e-07
BCAS2	8.20673e-10	-0.539533	0.228	0.29	2.13236e-05
TP53INP2	1.46964e-06	-0.539602	0.101	0.14	0.0381857
UBE2A	7.95103e-07	-0.539629	0.291	0.337	0.0206592
PLEC	5.83937e-25	-0.539984	0.348	0.469	1.51724e-20
ENTPD1-AS1	4.48736e-09	-0.540378	0.175	0.232	0.000116595
ADGRE5	1.2362e-25	-0.540556	0.633	0.711	3.21201e-21
RUNX2	4.93268e-12	-0.540722	0.194	0.264	1.28166e-07
DNAJB6	4.43325e-25	-0.541096	0.634	0.697	1.15189e-20
DNM1L	1.02996e-13	-0.541108	0.266	0.344	2.67614e-09
PREP	1.07172e-08	-0.54124	0.169	0.224	0.000278464
C9orf72	5.75238e-51	-0.541624	0.813	0.877	1.49464e-46
PPP3CA	8.72846e-57	-0.541906	0.699	0.826	2.26791e-52
EMSY	1.83505e-06	-0.542563	0.101	0.14	0.0476801
TMEM52B	4.62555e-09	-0.543152	0.187	0.244	0.000120186
THAP12	6.48403e-10	-0.543193	0.172	0.233	1.68475e-05
GALNT3	5.54488e-07	-0.543382	0.209	0.258	0.0144073
DGCR2	6.65404e-12	-0.543583	0.162	0.23	1.72892e-07
STX5	1.48688e-15	-0.543978	0.408	0.492	3.86335e-11
ANO6	4.56992e-19	-0.544696	0.333	0.431	1.1874e-14
PHTF2	1.18692e-14	-0.546007	0.268	0.349	3.08399e-10
POLA1	5.864e-07	-0.546253	0.106	0.148	0.0152364
NFE2L2	1.14151e-38	-0.546694	0.733	0.801	2.966e-34
ZBTB1	1.14105e-15	-0.547104	0.378	0.458	2.96479e-11
GSAP	8.69985e-20	-0.547426	0.384	0.482	2.26048e-15
LRRC58	1.27961e-09	-0.548528	0.174	0.232	3.32482e-05
FBXL20	4.39782e-17	-0.548599	0.26	0.354	1.14269e-12
SIAH2	4.78651e-09	-0.548963	0.19	0.248	0.000124368
WDR45B	5.09566e-11	-0.549169	0.338	0.401	1.324e-06
RSF1	5.59927e-21	-0.550446	0.384	0.487	1.45486e-16
KLF6	1.20524e-53	-0.550596	0.938	0.942	3.13158e-49
SYF2	1.62309e-11	-0.550713	0.433	0.491	4.21728e-07
CWF19L2	2.74469e-10	-0.551072	0.19	0.253	7.13153e-06
MAP3K4	1.19503e-10	-0.551316	0.224	0.289	3.10506e-06
TRAPPC8	1.18565e-09	-0.551787	0.179	0.239	3.08067e-05
TRERF1	6.7488e-12	-0.552103	0.203	0.274	1.75354e-07
MCU	3.65377e-12	-0.552524	0.247	0.319	9.49359e-08
BICRAL	1.16842e-13	-0.552714	0.249	0.328	3.0359e-09
HERPUD2	8.17926e-09	-0.552916	0.223	0.279	0.000212522
RIPOR1	7.94236e-08	-0.553101	0.102	0.146	0.00206366
PRKN	6.48463e-07	-0.553357	0.122	0.165	0.016849
ZNF746	1.14591e-06	-0.553755	0.1	0.139	0.0297742
MCPH1	3.72726e-07	-0.554126	0.146	0.192	0.00968454
GCNT2	3.18367e-08	-0.554149	0.122	0.17	0.000827213
UBC	1.06625e-31	-0.555739	0.911	0.919	2.77044e-27
SACM1L	1.58814e-07	-0.555904	0.13	0.176	0.00412647
TMEM123	1.59186e-16	-0.556744	0.573	0.638	4.13612e-12
MTR	5.21924e-07	-0.55795	0.112	0.154	0.0135612
TBC1D7	1.22525e-14	-0.558262	0.354	0.43	3.18356e-10
C1orf43	8.72028e-15	-0.558529	0.275	0.358	2.26579e-10
ZNF217	1.49653e-13	-0.558633	0.223	0.302	3.88844e-09
WDR7	8.42851e-19	-0.558905	0.311	0.409	2.18998e-14
POR	1.18774e-08	-0.558929	0.168	0.222	0.000308609
INSR	3.20517e-11	-0.559191	0.17	0.235	8.32798e-07
NLK	1.66136e-11	-0.559399	0.177	0.245	4.31672e-07
HMGB2	3.83655e-19	-0.560575	0.382	0.475	9.96851e-15
NSUN3	5.81524e-10	-0.56082	0.183	0.244	1.51097e-05
KANSL1L	1.78859e-10	-0.560859	0.245	0.311	4.64729e-06
WSB1	3.44964e-37	-0.56144	0.664	0.754	8.96321e-33
CAMKMT	3.07392e-19	-0.561672	0.302	0.403	7.98697e-15
RNF103	9.34241e-09	-0.561839	0.122	0.173	0.000242744
TPR	9.69577e-13	-0.561844	0.363	0.437	2.51925e-08
SCLT1	1.81368e-45	-0.562034	0.71	0.812	4.71249e-41
NABP1	2.18519e-30	-0.562567	0.494	0.623	5.67779e-26
FBRS	1.51607e-10	-0.562771	0.175	0.238	3.93921e-06
LINC00278	3.31232e-26	-0.562972	0.45	0.562	8.60639e-22
ASAH1	4.69834e-58	-0.563204	0.853	0.903	1.22077e-53
PSEN1	1.10996e-41	-0.563322	0.596	0.712	2.88402e-37
MED17	2.19783e-07	-0.56349	0.119	0.164	0.00571061
SLC25A12	1.16176e-06	-0.563517	0.098	0.137	0.030186
ACOX1	1.52028e-06	-0.564189	0.102	0.141	0.0395013
AGO3	4.948e-21	-0.564917	0.49	0.577	1.28564e-16
LMO4	3.35336e-10	-0.565302	0.17	0.231	8.71304e-06
H1-4	1.49982e-25	-0.565705	0.481	0.584	3.89699e-21
KMT2E-AS1	2.60478e-11	-0.565774	0.186	0.252	6.76799e-07
WDR75	5.89558e-07	-0.566174	0.127	0.17	0.0153185
FBXL17	1.04663e-20	-0.566177	0.4	0.496	2.71945e-16
EVI5	8.61273e-50	-0.56638	0.634	0.766	2.23785e-45
ILF3-DT	1.38003e-08	-0.566712	0.238	0.295	0.000358574
TMCC1	8.83959e-13	-0.566799	0.287	0.36	2.29679e-08
SNHG8	1.26835e-08	-0.566917	0.197	0.25	0.000329555
CPED1	1.87908e-07	-0.567007	0.155	0.203	0.00488241
MGLL	1.62731e-06	-0.568724	0.07	0.104	0.0422824
AP3M1	1.47386e-07	-0.568778	0.112	0.156	0.00382953
WNK1	4.72404e-32	-0.569258	0.487	0.616	1.22745e-27
LDLR	1.00892e-25	-0.569628	0.511	0.605	2.62146e-21
GCC2	5.67818e-17	-0.569652	0.306	0.4	1.47536e-12
SREK1IP1	2.49763e-09	-0.570207	0.179	0.237	6.48958e-05
EOLA2-DT	2.72483e-07	-0.570469	0.091	0.132	0.00707993
QRICH1	2.20536e-13	-0.570566	0.23	0.31	5.73018e-09
WASHC5	6.9479e-08	-0.571124	0.318	0.372	0.00180527
RAB9A	1.65069e-08	-0.571565	0.108	0.156	0.000428899
TYW1	8.41865e-10	-0.572194	0.184	0.244	2.18742e-05
STK4	1.39896e-35	-0.57226	0.553	0.669	3.63493e-31
IL10RB-DT	5.26775e-09	-0.572862	0.136	0.189	0.000136872
CENPC	3.98589e-22	-0.573175	0.473	0.568	1.03565e-17
MOB4	3.44303e-10	-0.573623	0.212	0.276	8.94602e-06
PELI2	9.80807e-54	-0.573724	0.699	0.817	2.54843e-49
GNAS	1.42776e-29	-0.573774	0.761	0.814	3.70975e-25
LINC01220	5.00229e-12	-0.574155	0.216	0.286	1.29974e-07
SMAD2	2.23662e-17	-0.574248	0.273	0.364	5.8114e-13
SPAST	1.19428e-12	-0.574478	0.233	0.307	3.1031e-08
NLN	7.77384e-07	-0.574763	0.109	0.15	0.0201988
CHMP1B	7.85456e-31	-0.574823	0.567	0.673	2.04085e-26
C2CD5	5.32469e-16	-0.574894	0.252	0.341	1.38351e-11
LINC01473	1.64966e-09	-0.574976	0.132	0.186	4.28631e-05
PILRB	1.25566e-08	-0.575241	0.116	0.165	0.000326258
CCM2	2.80159e-12	-0.575823	0.2	0.272	7.27937e-08
ABCD3	3.89286e-12	-0.575867	0.188	0.257	1.01148e-07
MACO1	2.00733e-13	-0.576036	0.226	0.305	5.21565e-09
ZNF804A	3.96877e-12	-0.576188	0.397	0.472	1.03121e-07
CACUL1	1.50894e-17	-0.576339	0.359	0.449	3.92068e-13
VPS37C	2.16843e-13	-0.576593	0.165	0.238	5.63423e-09
SRBD1	1.43756e-09	-0.576662	0.18	0.238	3.7352e-05
OSM	2.75219e-10	-0.576673	0.216	0.282	7.15102e-06
SPATA5	1.3399e-06	-0.577585	0.094	0.132	0.0348145
TAFA2	1.58288e-06	-0.578471	0.132	0.174	0.041128
RELL1	4.51794e-25	-0.578933	0.298	0.42	1.1739e-20
FLI1	3.42067e-23	-0.57904	0.376	0.486	8.88793e-19
WDR37	4.11244e-18	-0.579186	0.498	0.574	1.06853e-13
FBXO28	2.15101e-08	-0.579714	0.178	0.232	0.000558897
MTMR14	3.54256e-16	-0.579982	0.263	0.351	9.20464e-12
NADK	4.02888e-15	-0.58012	0.214	0.297	1.04682e-10
MLXIP	9.85003e-15	-0.580429	0.265	0.346	2.55933e-10
MID1IP1	6.69699e-14	-0.580504	0.235	0.314	1.74008e-09
TOP3A	2.80595e-09	-0.58142	0.129	0.182	7.29071e-05
ILRUN	1.10084e-08	-0.581572	0.28	0.333	0.000286032
PHKB	4.25671e-18	-0.582055	0.331	0.423	1.10602e-13
ZNF609	3.73232e-21	-0.582058	0.316	0.423	9.69768e-17
RNF139	6.16188e-09	-0.583199	0.319	0.373	0.000160104
KAT2B	4.16704e-12	-0.584132	0.162	0.229	1.08272e-07
TMX4	4.34587e-20	-0.58484	0.326	0.431	1.12919e-15
BDP1	3.26249e-10	-0.584967	0.307	0.369	8.47692e-06
IDI1	5.00857e-19	-0.585016	0.518	0.592	1.30138e-14
WDFY2	1.8858e-41	-0.585199	0.576	0.713	4.89988e-37
UVRAG	4.24231e-50	-0.586172	0.654	0.767	1.10228e-45
TAF3	2.52875e-14	-0.586238	0.198	0.277	6.57046e-10
KLF2	9.8335e-42	-0.587357	0.666	0.804	2.55504e-37
RPGR	3.85131e-20	-0.588288	0.322	0.423	1.00069e-15
TOM1L2	4.92465e-08	-0.5884	0.102	0.146	0.00127957
SRSF3	1.32677e-33	-0.588411	0.637	0.715	3.44735e-29
WASHC4	6.72294e-24	-0.588738	0.434	0.533	1.74682e-19
ARRDC2	3.54803e-10	-0.588748	0.11	0.163	9.21884e-06
KIF22	1.34789e-07	-0.589621	0.1	0.143	0.00350222
VCPIP1	5.43395e-07	-0.590214	0.162	0.207	0.014119
PARN	2.13859e-09	-0.590715	0.167	0.223	5.55671e-05
ACSS2	3.42264e-09	-0.59128	0.156	0.211	8.89305e-05
ARHGEF10L	2.51385e-13	-0.591413	0.197	0.272	6.53174e-09
RGS12	2.97483e-11	-0.591528	0.175	0.239	7.72951e-07
CLK1	3.34558e-29	-0.592139	0.579	0.66	8.69282e-25
RAB6A	8.10304e-16	-0.592216	0.3	0.385	2.10541e-11
TIGAR	1.08508e-10	-0.592826	0.222	0.288	2.81937e-06
ARID1B	4.95718e-49	-0.592853	0.604	0.742	1.28802e-44
SOD2	1.13382e-28	-0.592945	0.809	0.845	2.94601e-24
DPP8	1.61302e-11	-0.59425	0.149	0.214	4.19111e-07
CD44	1.69131e-38	-0.594611	0.913	0.911	4.39454e-34
SNHG3	5.94244e-07	-0.595762	0.105	0.146	0.0154402
SH2B3	8.91371e-27	-0.595996	0.365	0.485	2.31605e-22
BTBD19	4.57111e-08	-0.596001	0.123	0.17	0.00118771
PARVB	5.25477e-21	-0.596191	0.334	0.434	1.36535e-16
TUBB4B	1.71951e-29	-0.596284	0.364	0.492	4.46779e-25
SLBP	4.15271e-10	-0.597362	0.159	0.219	1.079e-05
ESCO1	7.95072e-20	-0.597927	0.301	0.402	2.06584e-15
HNRNPU	1.3683e-26	-0.599205	0.894	0.908	3.55526e-22
CCNH	2.12661e-28	-0.59932	0.687	0.767	5.52558e-24
UBE2G1	3.78106e-24	-0.599358	0.36	0.473	9.82433e-20
IPCEF1	4.47278e-11	-0.600051	0.221	0.286	1.16216e-06
ANKHD1	1.57877e-34	-0.60012	0.669	0.754	4.10211e-30
PATL2	1.51625e-12	-0.600419	0.251	0.325	3.93968e-08
IPMK	2.63061e-37	-0.601013	0.581	0.681	6.83511e-33
FUS	4.00509e-44	-0.601079	0.75	0.815	1.04064e-39
MAFF	2.7212e-10	-0.601531	0.309	0.367	7.07049e-06
TRIM28	3.44455e-07	-0.601559	0.114	0.157	0.00894996
CDK13	5.33469e-23	-0.601619	0.384	0.49	1.38611e-18
FMNL1-DT	1.80944e-08	-0.603079	0.124	0.174	0.000470147
NOTCH2	7.05805e-40	-0.603177	0.486	0.618	1.83389e-35
CREB1	8.76645e-27	-0.603378	0.548	0.642	2.27779e-22
TENT5A	2.46618e-24	-0.604653	0.357	0.476	6.40787e-20
ZNF131	3.66014e-20	-0.604688	0.39	0.484	9.51015e-16
HDAC5	8.24697e-10	-0.605407	0.11	0.162	2.14281e-05
AATK	5.79547e-08	-0.605407	0.112	0.157	0.00150584
COPB1	1.2984e-09	-0.60581	0.289	0.348	3.37363e-05
KDM1B	4.75264e-21	-0.605919	0.302	0.407	1.23488e-16
HPS3	4.33472e-07	-0.606223	0.22	0.267	0.0112629
MOB3A	5.77603e-33	-0.606231	0.463	0.582	1.50079e-28
TP53INP1	3.79783e-07	-0.606291	0.077	0.114	0.0098679
ZZZ3	1.31397e-10	-0.606317	0.152	0.212	3.41408e-06
NUDCD3	8.35262e-07	-0.606545	0.08	0.116	0.0217026
NBR1	5.59702e-07	-0.606623	0.115	0.158	0.0145427
GRK3	1.25709e-59	-0.606706	0.706	0.814	3.26629e-55
PRKAG1	7.62969e-09	-0.607453	0.153	0.206	0.000198242
MFSD11	4.9204e-08	-0.607467	0.132	0.181	0.00127847
APAF1	7.50037e-12	-0.607506	0.206	0.276	1.94882e-07
HOOK2	1.44186e-24	-0.608399	0.34	0.453	3.74637e-20
MAP3K5	2.40264e-40	-0.608406	0.515	0.66	6.24278e-36
TESK2	1.77887e-06	-0.609696	0.109	0.148	0.0462204
ODR4	2.80188e-11	-0.61052	0.332	0.396	7.28014e-07
SIK1	2.00733e-11	-0.610559	0.139	0.201	5.21565e-07
NNT	3.14676e-09	-0.610945	0.129	0.182	8.17623e-05
NDE1	9.6381e-18	-0.611141	0.258	0.352	2.50427e-13
ZNF335	2.67184e-07	-0.611251	0.118	0.162	0.00694223
PLCL2	1.15303e-46	-0.611373	0.503	0.657	2.99591e-42
RBM27	5.27086e-12	-0.611477	0.249	0.319	1.36953e-07
BCL2L13	2.22399e-10	-0.611702	0.188	0.25	5.7786e-06
CSE1L	4.91757e-07	-0.61192	0.076	0.112	0.0127773
CCL3	1.32874e-35	-0.613381	0.554	0.682	3.45247e-31
CYFIP2	2.18454e-07	-0.613463	0.085	0.125	0.00567608
SFXN5	2.64504e-14	-0.614384	0.168	0.244	6.87261e-10
NHSL2	2.75075e-10	-0.615156	0.14	0.197	7.14728e-06
EPB41L3	1.55239e-23	-0.615489	0.625	0.692	4.03358e-19
TGIF1	1.6697e-15	-0.615746	0.227	0.311	4.33837e-11
SMAD5	9.38971e-11	-0.615836	0.115	0.171	2.43973e-06
ARID4A	3.00701e-31	-0.615978	0.451	0.575	7.81311e-27
MGA	3.86478e-07	-0.616969	0.1	0.141	0.0100419
SMARCA2	1.43696e-23	-0.617391	0.382	0.487	3.73366e-19
HNRNPA2B1	2.45022e-56	-0.617497	0.95	0.965	6.36642e-52
RAB11A	2.21831e-19	-0.617594	0.356	0.446	5.76384e-15
CLOCK	1.43475e-07	-0.618065	0.107	0.151	0.00372791
KDM4A	1.10151e-08	-0.618568	0.097	0.143	0.000286205
ARHGAP31	2.14552e-24	-0.618763	0.353	0.462	5.5747e-20
DENND4A	1.23807e-49	-0.619361	0.745	0.824	3.21687e-45
MIRLET7BHG	2.66038e-07	-0.619598	0.075	0.113	0.00691247
LINC02929	2.67168e-08	-0.619776	0.167	0.218	0.000694182
RAPGEF6	9.72379e-18	-0.619851	0.245	0.336	2.52653e-13
UXS1	9.02337e-10	-0.62043	0.136	0.191	2.34454e-05
TXNRD1	1.34502e-16	-0.620548	0.291	0.376	3.49477e-12
PIK3CB	5.94575e-32	-0.620787	0.352	0.49	1.54488e-27
HERC4	1.29114e-14	-0.621053	0.254	0.334	3.35477e-10
FCAR	6.17973e-40	-0.621296	0.611	0.72	1.60568e-35
PKN2	4.79806e-44	-0.62137	0.583	0.71	1.24668e-39
TANGO6	2.21976e-07	-0.621616	0.103	0.145	0.00576761
ERN1	7.17759e-10	-0.62166	0.385	0.441	1.86495e-05
TANC2	3.26999e-10	-0.622141	0.147	0.206	8.49641e-06
PTPN9	2.30338e-08	-0.623018	0.095	0.139	0.000598488
CDK6	1.41869e-09	-0.623846	0.156	0.213	3.68618e-05
ITPR1	1.84723e-21	-0.624283	0.341	0.445	4.79965e-17
ZNF652	4.84795e-25	-0.624554	0.288	0.407	1.25964e-20
TSG101	1.62363e-16	-0.624716	0.35	0.435	4.21868e-12
CYP1B1-AS1	9.76612e-13	-0.624872	0.18	0.252	2.53753e-08
ANKRD36C	4.52389e-08	-0.625411	0.104	0.148	0.00117544
TDRD7	4.2906e-09	-0.625552	0.097	0.145	0.000111483
ST3GAL5	8.5417e-12	-0.625658	0.129	0.192	2.21939e-07
PPP1R15B	5.31348e-61	-0.626633	0.705	0.836	1.3806e-56
TAF11	2.30349e-10	-0.627191	0.159	0.219	5.98517e-06
WASHC2A	1.28553e-11	-0.628296	0.163	0.227	3.34019e-07
CRY1	2.58756e-12	-0.628599	0.311	0.378	6.72325e-08
OXR1	2.75398e-19	-0.628791	0.326	0.42	7.15566e-15
ZFYVE26	8.94194e-10	-0.6288	0.121	0.175	2.32339e-05
LRRC28	2.44328e-07	-0.629202	0.077	0.114	0.00634837
FOXN2	5.30193e-25	-0.629769	0.359	0.473	1.3776e-20
FBXO33	1.75017e-17	-0.629899	0.435	0.515	4.54746e-13
TPCN1	2.11828e-09	-0.630574	0.154	0.21	5.50394e-05
CHKA	2.52473e-25	-0.631515	0.508	0.605	6.56e-21
GXYLT1	7.94634e-09	-0.632656	0.113	0.162	0.00020647
ARL4A	1.57139e-25	-0.634158	0.417	0.521	4.08294e-21
CDKN1A	1.72152e-23	-0.634267	0.482	0.558	4.47303e-19
UGGT1	1.27614e-10	-0.634473	0.141	0.2	3.31579e-06
ARHGEF18	3.11055e-14	-0.635117	0.216	0.294	8.08214e-10
PDSS2	4.01196e-14	-0.635834	0.19	0.266	1.04243e-09
SERINC3	1.25245e-14	-0.637417	0.267	0.346	3.25423e-10
LMBRD1	4.36894e-22	-0.63785	0.436	0.531	1.13518e-17
ABHD3	1.0802e-13	-0.638006	0.224	0.3	2.80668e-09
PRCP	2.66897e-18	-0.638161	0.274	0.368	6.9348e-14
UBN2	8.1578e-09	-0.638235	0.127	0.178	0.000211964
ALPK2	1.76064e-06	-0.638252	0.096	0.133	0.0457468
DDX3Y	9.33201e-29	-0.638944	0.736	0.778	2.42474e-24
MEPCE	4.2947e-10	-0.639174	0.114	0.167	1.11589e-05
TFCP2	7.44005e-12	-0.639187	0.195	0.262	1.93315e-07
LRRC8D	3.60788e-21	-0.639196	0.249	0.355	9.37436e-17
NFAM1	1.11295e-14	-0.640498	0.172	0.249	2.89179e-10
YPEL5	6.53575e-40	-0.640812	0.811	0.854	1.69818e-35
SNAI1	6.09914e-09	-0.640831	0.142	0.194	0.000158474
NVL	3.10508e-10	-0.641538	0.082	0.131	8.06792e-06
EMC3	2.33678e-08	-0.641571	0.302	0.351	0.000607166
TANK	1.07834e-52	-0.643028	0.857	0.91	2.80184e-48
C5orf24	2.97082e-10	-0.643064	0.091	0.141	7.71907e-06
DIPK2A	7.23432e-19	-0.643142	0.316	0.41	1.87969e-14
UBAP2	1.49318e-09	-0.643204	0.154	0.21	3.87973e-05
PRPF4	6.09291e-07	-0.643947	0.09	0.129	0.0158312
EPB41	3.77255e-24	-0.644653	0.308	0.418	9.80222e-20
PPP3R1	3.82854e-63	-0.644664	0.717	0.83	9.9477e-59
BTBD10	3.21158e-11	-0.644788	0.114	0.171	8.34465e-07
ECD	1.66068e-11	-0.645085	0.492	0.533	4.31496e-07
CCDC174	1.01097e-08	-0.645504	0.134	0.185	0.00026268
USPL1	3.42862e-12	-0.645601	0.324	0.392	8.90858e-08
JMJD6	5.7187e-18	-0.647365	0.313	0.401	1.48589e-13
NOP58	1.69055e-09	-0.647904	0.239	0.297	4.39257e-05
PIGX	4.0894e-11	-0.648027	0.132	0.191	1.06255e-06
PPID	1.60479e-09	-0.648194	0.123	0.176	4.16974e-05
CBFA2T2	3.14511e-13	-0.648373	0.181	0.254	8.17194e-09
TNFAIP6	1.66656e-10	-0.648597	0.319	0.381	4.33023e-06
RGS2	3.75093e-64	-0.649274	0.772	0.868	9.74603e-60
OSGIN2	3.37207e-10	-0.649648	0.188	0.251	8.76165e-06
HIP1	6.27559e-15	-0.650006	0.234	0.314	1.63059e-10
NCBP1	4.52311e-10	-0.65028	0.2	0.261	1.17524e-05
VCL	2.2767e-18	-0.650481	0.291	0.384	5.91555e-14
CCPG1	7.07937e-20	-0.650763	0.243	0.345	1.83943e-15
DOCK7	1.43459e-06	-0.650763	0.085	0.121	0.037275
CEBPA	6.25194e-10	-0.650907	0.097	0.147	1.62444e-05
PHLPP1	2.29498e-17	-0.651414	0.341	0.429	5.96305e-13
ZC3H8	1.45659e-06	-0.6515	0.068	0.102	0.0378465
PDE4B	7.80046e-40	-0.652401	0.718	0.775	2.02679e-35
SHPRH	4.18383e-11	-0.652465	0.135	0.194	1.08709e-06
CBLB	1.1083e-14	-0.652554	0.171	0.248	2.87969e-10
S100Z	1.09972e-22	-0.652641	0.288	0.394	2.85739e-18
LIMASI	3.23327e-10	-0.652765	0.119	0.174	8.401e-06
GNG7	8.7831e-09	-0.652765	0.098	0.144	0.000228211
NFKBIZ	7.78669e-73	-0.653481	0.86	0.93	2.02322e-68
SECISBP2	5.6515e-21	-0.653958	0.411	0.506	1.46843e-16
FBXO34	4.57711e-32	-0.654189	0.557	0.651	1.18927e-27
HMGCS1	3.7862e-09	-0.654206	0.195	0.252	9.83768e-05
SMG7	2.87627e-29	-0.65428	0.373	0.499	7.4734e-25
CSNK1G3	1.19126e-13	-0.655679	0.229	0.304	3.09524e-09
EFCAB5	2.71578e-08	-0.655725	0.097	0.141	0.00070564
SETD7	5.38576e-17	-0.655853	0.249	0.337	1.39938e-12
ETV3	1.43339e-26	-0.65601	0.421	0.523	3.72437e-22
FGD4	9.33875e-36	-0.657174	0.565	0.677	2.42649e-31
DDB1	1.00548e-06	-0.65723	0.11	0.15	0.0261255
MAP4K4	3.68359e-45	-0.657349	0.472	0.625	9.57108e-41
UAP1	2.43919e-07	-0.657442	0.142	0.188	0.00633774
RIPK1	2.73911e-18	-0.658383	0.379	0.47	7.11703e-14
NCK1	1.5443e-17	-0.658891	0.188	0.276	4.01255e-13
ZC3HAV1	1.9216e-12	-0.658973	0.333	0.403	4.9929e-08
TBC1D16	4.70227e-09	-0.659598	0.066	0.107	0.000122179
GALNT7	1.37294e-27	-0.660042	0.306	0.427	3.5673e-23
GPATCH2L	5.76487e-26	-0.660647	0.387	0.5	1.49789e-21
CASP8	4.21224e-21	-0.660767	0.324	0.426	1.09447e-16
JOSD1	4.9565e-18	-0.661447	0.342	0.425	1.28785e-13
PPP2R3C	1.26048e-13	-0.661472	0.188	0.263	3.2751e-09
MFSD4B	4.06036e-12	-0.661647	0.133	0.196	1.055e-07
AMZ2	8.31795e-10	-0.662159	0.11	0.162	2.16125e-05
PPP4R3A	1.6347e-16	-0.662436	0.576	0.634	4.24745e-12
KDM2B	1.33955e-13	-0.662932	0.152	0.223	3.48054e-09
HSP90AA1	8.20801e-28	-0.664692	0.736	0.764	2.13269e-23
SPTLC2	9.55793e-40	-0.664929	0.496	0.626	2.48344e-35
STAM	3.46509e-11	-0.665191	0.114	0.171	9.00334e-07
TUBA1C	6.4971e-23	-0.665195	0.296	0.403	1.68814e-18
ARFIP1	1.56088e-11	-0.665289	0.133	0.194	4.05562e-07
ALDH2	2.25334e-18	-0.666047	0.302	0.392	5.85485e-14
HIPK1	1.82102e-30	-0.667287	0.481	0.593	4.73156e-26
CLK4	5.57631e-11	-0.667712	0.115	0.172	1.44889e-06
BTG1	6.19535e-83	-0.667833	0.827	0.914	1.60974e-78
SLC25A36	1.72008e-18	-0.668352	0.413	0.5	4.46927e-14
SLC16A6	5.7822e-18	-0.668664	0.253	0.344	1.50239e-13
HEATR5A	1.39565e-08	-0.669087	0.098	0.143	0.00036263
EHBP1	7.54482e-11	-0.669253	0.133	0.192	1.96037e-06
STX11	1.20216e-44	-0.66948	0.763	0.823	3.12356e-40
ATE1	5.24602e-11	-0.670092	0.126	0.184	1.36307e-06
IER3	4.44821e-33	-0.67062	0.701	0.731	1.15578e-28
RASSF1	3.90173e-09	-0.670655	0.125	0.176	0.000101379
LINC00513	1.51932e-09	-0.670912	0.336	0.387	3.94766e-05
ANKRD27	5.27313e-08	-0.67097	0.077	0.118	0.00137012
USP11	1.6167e-08	-0.671227	0.147	0.198	0.000420068
RIOK2	9.29426e-07	-0.671257	0.066	0.1	0.0241493
MAP3K3	1.3417e-37	-0.67171	0.407	0.543	3.48615e-33
UBE4B	6.78233e-15	-0.673133	0.17	0.247	1.76225e-10
GBE1	5.30492e-12	-0.673168	0.23	0.303	1.37838e-07
ZFY	2.70649e-11	-0.673286	0.206	0.271	7.03228e-07
JUNB	1.18009e-94	-0.673805	0.864	0.949	3.06622e-90
NOP56	3.11148e-09	-0.67393	0.102	0.151	8.08457e-05
SEPSECS	6.77345e-09	-0.674197	0.091	0.137	0.000175995
TNFAIP8	2.95971e-21	-0.67423	0.28	0.387	7.69022e-17
PIBF1	7.2239e-12	-0.674894	0.163	0.228	1.87698e-07
HERC1	2.70919e-46	-0.674971	0.581	0.708	7.03928e-42
DUSP1	8.63215e-73	-0.675119	0.918	0.955	2.24289e-68
GABARAPL1	7.8799e-28	-0.676793	0.591	0.657	2.04743e-23
NPAT	3.97204e-07	-0.677636	0.09	0.129	0.0103205
RARS2	1.17239e-11	-0.677932	0.203	0.272	3.04623e-07
CEP57	1.40754e-06	-0.678145	0.167	0.21	0.0365721
DDX18	1.20822e-13	-0.678549	0.277	0.353	3.13931e-09
CAND1	4.16761e-11	-0.678686	0.164	0.226	1.08287e-06
PARP8	1.82984e-53	-0.678959	0.539	0.688	4.75446e-49
ZNF627	4.08684e-11	-0.679338	0.122	0.18	1.06188e-06
KRCC1	1.03046e-09	-0.679904	0.105	0.156	2.67745e-05
AMZ1	1.31608e-13	-0.680241	0.165	0.237	3.41956e-09
POLG	5.13788e-09	-0.681326	0.109	0.157	0.000133497
SLC35F5	7.97699e-12	-0.681557	0.197	0.264	2.07266e-07
TBCK	5.06266e-11	-0.681724	0.176	0.239	1.31543e-06
PDLIM5	1.67919e-24	-0.681729	0.282	0.395	4.36303e-20
MKNK2	4.50691e-21	-0.681961	0.243	0.344	1.17103e-16
YTHDF3	1.57446e-37	-0.682124	0.628	0.724	4.09093e-33
FBXL4	6.37263e-09	-0.682472	0.085	0.129	0.00016558
PLAUR	7.34284e-25	-0.682855	0.83	0.843	1.90789e-20
KLF7	6.26585e-36	-0.683911	0.429	0.562	1.62806e-31
ENOX2	6.05158e-10	-0.684305	0.102	0.152	1.57238e-05
DSTYK	3.1596e-15	-0.684704	0.145	0.22	8.20959e-11
PHF14	1.07722e-18	-0.685094	0.207	0.299	2.79894e-14
SEMA6B	5.14209e-19	-0.685424	0.287	0.383	1.33607e-14
TRIM52	4.19866e-07	-0.68544	0.075	0.111	0.0109094
AHCYL2	1.19674e-16	-0.685712	0.196	0.281	3.10948e-12
GOLGB1	1.34137e-36	-0.686259	0.603	0.711	3.48528e-32
HES1	2.11705e-08	-0.686481	0.227	0.282	0.000550073
AREL1	1.60225e-18	-0.686693	0.322	0.413	4.16312e-14
AP3S2	2.25944e-23	-0.686791	0.249	0.357	5.8707e-19
COPB2	1.63087e-12	-0.686914	0.231	0.302	4.23748e-08
NFIA	2.74254e-16	-0.687303	0.175	0.257	7.12595e-12
MRRF	1.40808e-09	-0.687368	0.136	0.191	3.65863e-05
PRANCR	8.75446e-07	-0.687435	0.111	0.15	0.0227467
IQCB1	6.67957e-12	-0.687695	0.177	0.242	1.73555e-07
SKIL	6.77877e-54	-0.688004	0.592	0.719	1.76133e-49
TEX41	8.34345e-16	-0.688549	0.221	0.303	2.16788e-11
ADIPOR2	2.55028e-28	-0.688894	0.413	0.522	6.62638e-24
IL1B	2.88164e-46	-0.689105	0.784	0.826	7.48735e-42
WDR26	7.94299e-23	-0.690222	0.596	0.659	2.06383e-18
FAM110A	1.13341e-14	-0.690641	0.127	0.197	2.94494e-10
RBL2	1.65723e-18	-0.690798	0.194	0.284	4.30598e-14
DOP1B	1.12527e-15	-0.690986	0.149	0.227	2.92378e-11
YWHAG	8.22535e-22	-0.692096	0.384	0.479	2.13719e-17
RBM6	2.80002e-35	-0.692515	0.401	0.532	7.2753e-31
TNPO3	3.02534e-14	-0.692565	0.255	0.333	7.86074e-10
GNAI3	3.70197e-27	-0.692841	0.544	0.639	9.61883e-23
SLC30A1	2.47142e-12	-0.693407	0.113	0.174	6.42149e-08
SLC44A1	5.98506e-21	-0.693824	0.223	0.322	1.5551e-16
SLC45A4	2.86298e-22	-0.694018	0.322	0.426	7.43888e-18
CRLF3	9.08828e-20	-0.694759	0.193	0.287	2.36141e-15
SPECC1L	1.30844e-22	-0.6948	0.214	0.318	3.39972e-18
MAP1LC3B	9.96318e-45	-0.695382	0.722	0.786	2.58873e-40
LMNA	6.16966e-13	-0.69626	0.268	0.339	1.60306e-08
CD83	4.62107e-110	-0.696608	0.892	0.95	1.20069e-105
CPEB3	2.67676e-19	-0.69661	0.182	0.274	6.95504e-15
UNKL	1.24949e-08	-0.696733	0.072	0.113	0.000324656
KDSR	9.67281e-10	-0.696766	0.094	0.143	2.51329e-05
TMEM63B	7.25899e-08	-0.697512	0.083	0.123	0.0018861
AGAP3	9.78037e-18	-0.697767	0.196	0.284	2.54123e-13
BTD	7.73219e-11	-0.698152	0.15	0.21	2.00906e-06
TAF1D	7.5326e-19	-0.699226	0.291	0.386	1.9572e-14
PIK3C3	2.46341e-13	-0.699278	0.247	0.32	6.40067e-09
SRPK2	2.21022e-42	-0.699443	0.485	0.619	5.74282e-38
ZNF791	3.81946e-17	-0.699482	0.23	0.316	9.92409e-13
MANBA	5.48377e-99	-0.700318	0.725	0.865	1.42485e-94
FAM135A	5.14924e-19	-0.700951	0.205	0.299	1.33793e-14
FOSB	6.36883e-89	-0.701626	0.838	0.941	1.65481e-84
MTF1	2.15127e-14	-0.702124	0.169	0.243	5.58966e-10
GNG2	5.85321e-46	-0.7025	0.516	0.658	1.52084e-41
NEK4	5.14979e-09	-0.702745	0.068	0.109	0.000133807
ATP6V1E1	2.67039e-13	-0.703188	0.249	0.322	6.93847e-09
TYW1B	1.00679e-14	-0.703328	0.159	0.235	2.61595e-10
C8orf44	6.97637e-07	-0.703391	0.077	0.113	0.0181267
SPOP	3.86028e-15	-0.70357	0.172	0.249	1.00302e-10
ICAM1	4.07744e-26	-0.704155	0.492	0.585	1.05944e-21
RRM2B	3.02742e-24	-0.704345	0.215	0.325	7.86615e-20
THUMPD3-AS1	2.26783e-34	-0.704585	0.352	0.487	5.89251e-30
AMMECR1	9.58954e-07	-0.705403	0.071	0.106	0.0249165
IER5	2.68585e-45	-0.705418	0.473	0.617	6.97863e-41
ZNF92	1.13325e-16	-0.706952	0.182	0.265	2.94453e-12
RFX7	2.9232e-24	-0.707046	0.254	0.364	7.59534e-20
SH2D3C	2.60872e-19	-0.707294	0.192	0.283	6.77824e-15
SELENOI	6.74247e-11	-0.707907	0.096	0.148	1.7519e-06
LINC01504	1.68253e-07	-0.708315	0.077	0.115	0.00437172
RASSF2	3.34489e-43	-0.708521	0.352	0.513	8.69103e-39
ANKUB1	1.78194e-17	-0.709398	0.196	0.283	4.63003e-13
SIK3	6.37575e-134	-0.709406	0.946	0.975	1.65661e-129
ACVR2A	9.86274e-15	-0.710058	0.169	0.244	2.56264e-10
STT3B	8.48118e-39	-0.710584	0.574	0.676	2.20366e-34
SAR1B	2.26512e-16	-0.711206	0.226	0.31	5.88547e-12
CITED4	2.86342e-10	-0.712311	0.119	0.173	7.44003e-06
GPR132	1.66589e-38	-0.712516	0.471	0.599	4.32848e-34
COG6	2.72818e-07	-0.713036	0.072	0.109	0.00708863
DCP1A	2.67668e-15	-0.713522	0.501	0.557	6.95481e-11
BCL11A	2.766e-12	-0.71359	0.167	0.234	7.1869e-08
ZRANB1	1.34916e-12	-0.713766	0.214	0.282	3.50553e-08
DHX36	1.68843e-21	-0.714901	0.377	0.472	4.38705e-17
KLHL18	1.22044e-13	-0.715154	0.304	0.375	3.17106e-09
MXI1	4.89922e-21	-0.715983	0.225	0.325	1.27296e-16
RAB7A	8.61405e-34	-0.716078	0.902	0.925	2.23819e-29
PIP4P2	9.97814e-12	-0.716629	0.161	0.226	2.59262e-07
FAM177A1	7.12213e-13	-0.716725	0.24	0.308	1.85054e-08
TRA2B	1.11495e-32	-0.717846	0.701	0.743	2.89696e-28
TIPARP	6.1888e-40	-0.718193	0.601	0.699	1.60804e-35
PAQR3	1.36209e-08	-0.719547	0.076	0.118	0.000353912
FAM76A	8.9023e-08	-0.721116	0.091	0.132	0.00231308
LINC03009	6.00553e-25	-0.721743	0.235	0.347	1.56042e-20
ANTXR2	1.26972e-79	-0.722239	0.656	0.808	3.29913e-75
SSBP2	3.09604e-37	-0.723638	0.441	0.572	8.04443e-33
SEMA4A	1.7552e-15	-0.723916	0.181	0.259	4.56053e-11
NFKB1	5.12724e-77	-0.724029	0.829	0.915	1.33221e-72
MTMR4	5.94026e-09	-0.724104	0.066	0.106	0.000154346
TRIP4	1.16968e-08	-0.724943	0.077	0.119	0.000303918
MAP1LC3B2	1.93743e-13	-0.72574	0.166	0.236	5.03404e-09
CAAP1	5.09731e-11	-0.725846	0.19	0.254	1.32444e-06
TMEM71	1.63662e-20	-0.725862	0.407	0.505	4.25242e-16
TTC7A	1.37892e-58	-0.726716	0.494	0.662	3.58285e-54
NAT9	6.81028e-09	-0.727126	0.075	0.118	0.000176951
MITF	4.67932e-18	-0.728391	0.167	0.254	1.21583e-13
ATP6V1A	1.67205e-24	-0.728474	0.348	0.453	4.34449e-20
SEC24A	2.51614e-14	-0.729045	0.167	0.241	6.53768e-10
GTF3C2	6.39422e-09	-0.729292	0.084	0.128	0.000166141
TRAK2	3.67039e-07	-0.729417	0.098	0.138	0.00953677
SAP130	3.66388e-18	-0.729501	0.219	0.308	9.51986e-14
STAG3L4	1.48738e-08	-0.73005	0.21	0.262	0.000386466
G3BP1	8.60388e-18	-0.730075	0.172	0.258	2.23555e-13
MTMR12	1.52423e-13	-0.73052	0.134	0.202	3.96042e-09
PI4K2B	4.75374e-11	-0.73059	0.115	0.171	1.23517e-06
ZC3H4	1.66884e-11	-0.731641	0.094	0.148	4.33614e-07
EIF2AK3-DT	5.68247e-08	-0.731997	0.065	0.103	0.00147648
PRDM1	4.89859e-14	-0.73271	0.174	0.248	1.2728e-09
ARL17B	8.47419e-13	-0.733179	0.105	0.165	2.20185e-08
CXCL8	3.88497e-38	-0.733752	0.612	0.708	1.00943e-33
SERPINB9P1	1.43941e-12	-0.734093	0.128	0.191	3.74002e-08
C6orf120	1.16481e-06	-0.734573	0.111	0.15	0.0302653
COQ10B	8.53435e-20	-0.734658	0.318	0.411	2.21748e-15
SUGT1	4.26936e-10	-0.735137	0.152	0.21	1.10931e-05
KLF2-DT	2.38906e-15	-0.736886	0.142	0.215	6.20749e-11
CROCC	1.28884e-14	-0.736963	0.21	0.288	3.34879e-10
DPM1	1.13516e-16	-0.737434	0.225	0.309	2.9495e-12
LINC02384	1.52225e-17	-0.73751	0.16	0.245	3.95525e-13
OPA3	1.01701e-15	-0.738373	0.183	0.262	2.64249e-11
TSC22D1	4.11571e-13	-0.739152	0.132	0.198	1.06938e-08
POLR2J3	3.21343e-23	-0.739293	0.203	0.308	8.34945e-19
TRMT61B	3.55452e-07	-0.739616	0.065	0.1	0.0092357
SLFN11	1.10642e-07	-0.740158	0.174	0.221	0.00287482
TRIM24	1.02653e-15	-0.740502	0.174	0.253	2.66723e-11
MLLT10	1.91785e-26	-0.74141	0.236	0.35	4.98316e-22
HLA-DRB5	3.57029e-44	-0.741682	0.412	0.575	9.27669e-40
CPNE5	1.52521e-09	-0.741981	0.069	0.112	3.96296e-05
SLC25A46	1.31955e-07	-0.742	0.106	0.149	0.00342859
MIS18BP1	4.25608e-47	-0.742626	0.433	0.591	1.10586e-42
RASSF3	2.63718e-41	-0.74284	0.396	0.54	6.85219e-37
USP37	1.46792e-13	-0.743124	0.2	0.274	3.8141e-09
AP4E1	2.048e-12	-0.743456	0.096	0.153	5.32131e-08
RAB5B	2.27009e-09	-0.743531	0.079	0.123	5.89839e-05
ACAT2	1.50241e-07	-0.744061	0.087	0.127	0.00390371
CCNG2	1.42427e-13	-0.744962	0.12	0.185	3.70068e-09
LINC02340	1.9418e-07	-0.745546	0.069	0.105	0.00504537
LINC01138	6.14471e-15	-0.745604	0.158	0.233	1.59658e-10
ARF4	3.58497e-36	-0.747123	0.526	0.626	9.31483e-32
RAPGEF2	3.91049e-56	-0.747141	0.627	0.755	1.01606e-51
SKP1	1.90102e-11	-0.747612	0.492	0.531	4.93943e-07
GIT2	6.79917e-39	-0.747669	0.313	0.459	1.76663e-34
KLHL8	3.2075e-13	-0.747729	0.127	0.191	8.33406e-09
MBOAT1	3.09926e-20	-0.747766	0.181	0.275	8.05281e-16
ATG2B	9.63322e-07	-0.747991	0.171	0.213	0.02503
CTDSPL	2.44762e-07	-0.748425	0.068	0.104	0.00635965
BET1	4.81128e-07	-0.749323	0.08	0.117	0.0125012
RRP12	4.23188e-30	-0.750328	0.469	0.576	1.09957e-25
RILPL2	2.54081e-75	-0.750642	0.672	0.794	6.60179e-71
ADK	4.62582e-56	-0.751491	0.649	0.759	1.20193e-51
RAB11FIP1	1.56731e-111	-0.752743	0.737	0.891	4.07235e-107
WAKMAR2	1.5298e-11	-0.752964	0.094	0.148	3.97489e-07
CREBRF	1.24719e-32	-0.75331	0.326	0.456	3.24057e-28
AGPAT4	1.47493e-36	-0.753932	0.367	0.504	3.83231e-32
RSBN1	1.77719e-07	-0.754309	0.137	0.183	0.00461768
DNAJB9	4.76284e-19	-0.755251	0.235	0.326	1.23753e-14
PIGB	2.21471e-08	-0.755317	0.093	0.136	0.000575448
FAM13A	1.18994e-11	-0.755383	0.191	0.257	3.09182e-07
RSRP1	1.474e-62	-0.755675	0.715	0.804	3.82989e-58
COQ2	9.42859e-09	-0.755871	0.114	0.162	0.000244983
TBC1D9	8.80945e-24	-0.756104	0.385	0.486	2.28896e-19
INTS12	2.43831e-08	-0.757453	0.169	0.22	0.000633547
SLC25A44	4.20597e-08	-0.757947	0.072	0.11	0.00109284
TMEM65	2.36646e-27	-0.758199	0.204	0.321	6.14878e-23
LASP1	1.45817e-22	-0.758373	0.217	0.32	3.78875e-18
CPSF7	3.00088e-35	-0.758527	0.328	0.464	7.7972e-31
ATOSA	5.49169e-16	-0.75875	0.231	0.314	1.42691e-11
MAGT1	9.38622e-16	-0.759605	0.403	0.473	2.43882e-11
ATF3	4.96705e-64	-0.759611	0.726	0.824	1.29059e-59
TRIP11	8.81785e-10	-0.759801	0.096	0.145	2.29114e-05
LEKR1	9.87086e-16	-0.760111	0.178	0.257	2.56475e-11
IGF1R	3.79179e-13	-0.760307	0.119	0.183	9.8522e-09
PDE7B	5.86462e-15	-0.760479	0.189	0.266	1.5238e-10
RAB30-DT	6.57242e-08	-0.76096	0.067	0.104	0.00170771
OTUD6B	5.68956e-08	-0.76212	0.086	0.126	0.00147832
STXBP5	2.23221e-27	-0.765452	0.273	0.389	5.79994e-23
STXBP3	1.6323e-19	-0.765948	0.461	0.535	4.24119e-15
TMEM62	4.371e-12	-0.766088	0.102	0.159	1.13572e-07
NR4A1	2.2567e-36	-0.767029	0.368	0.501	5.86359e-32
PPP2R5A	2.20647e-26	-0.768965	0.287	0.401	5.73308e-22
SPAG1	6.70812e-09	-0.7692	0.092	0.137	0.000174297
ACBD6	7.8483e-26	-0.769432	0.223	0.336	2.03922e-21
ARRDC3	5.53104e-21	-0.770012	0.377	0.465	1.43713e-16
FCF1	2.11805e-08	-0.771283	0.128	0.176	0.000550334
MIR23AHG	9.18018e-54	-0.77167	0.786	0.839	2.38529e-49
SNRNP40	2.17622e-07	-0.77326	0.074	0.111	0.00565448
HLA-DQA1	4.89672e-25	-0.77356	0.335	0.446	1.27231e-20
WDR36	5.86201e-09	-0.774249	0.079	0.122	0.000152312
TUBA4A	8.88494e-11	-0.774692	0.096	0.148	2.30857e-06
TMEM154	2.65348e-26	-0.774766	0.227	0.341	6.89454e-22
NFATC1	5.99975e-08	-0.775813	0.127	0.174	0.00155892
ZNF789	3.54685e-08	-0.775989	0.067	0.105	0.000921577
TRAF1	1.09267e-12	-0.776655	0.155	0.222	2.83908e-08
SREBF2-AS1	7.76261e-13	-0.779295	0.294	0.36	2.01696e-08
MED26	3.57241e-18	-0.77962	0.174	0.259	9.28218e-14
INPP5D	5.8623e-60	-0.780429	0.454	0.625	1.5232e-55
ANKRA2	3.112e-07	-0.780521	0.094	0.133	0.00808592
CKAP2	4.22069e-11	-0.780741	0.079	0.128	1.09666e-06
LINC00877	9.5496e-34	-0.781723	0.408	0.535	2.48127e-29
AP2B1	8.02166e-22	-0.781938	0.379	0.471	2.08427e-17
NDUFV2-AS1	1.33795e-08	-0.782124	0.098	0.142	0.000347638
ODC1	2.587e-12	-0.782332	0.212	0.28	6.7218e-08
OSBPL8	5.89565e-86	-0.783314	0.827	0.908	1.53187e-81
LAMTOR5-AS1	4.04298e-09	-0.784227	0.063	0.103	0.000105049
MEF2C	4.96814e-59	-0.785347	0.579	0.723	1.29087e-54
PIP5K1B	1.32256e-10	-0.785909	0.08	0.128	3.4364e-06
AZIN1	2.86992e-31	-0.786134	0.419	0.529	7.4569e-27
TFAM	3.21587e-15	-0.786158	0.139	0.211	8.3558e-11
ZKSCAN1	1.99173e-12	-0.786613	0.137	0.2	5.1751e-08
SENP2	2.75761e-19	-0.787041	0.251	0.342	7.16509e-15
H4C3	2.49693e-07	-0.787066	0.073	0.109	0.00648776
ARHGAP19	2.91193e-09	-0.78831	0.072	0.115	7.56608e-05
KLF12	1.27092e-10	-0.788685	0.167	0.227	3.30224e-06
RMND5A	2.75358e-18	-0.78875	0.153	0.237	7.15463e-14
DYNC1H1	1.36782e-31	-0.789245	0.475	0.587	3.554e-27
KLF4	1.77905e-69	-0.790876	0.701	0.825	4.62252e-65
SLC38A2	1.13042e-27	-0.790977	0.527	0.609	2.93716e-23
BHLHE40-AS1	9.30693e-23	-0.792535	0.19	0.29	2.41822e-18
TSC22D2	1.41764e-62	-0.793924	0.746	0.853	3.68344e-58
BICD2	1.68982e-16	-0.79606	0.123	0.198	4.39065e-12
AHNAK	9.18467e-86	-0.797035	0.704	0.832	2.38645e-81
MVB12B	2.94707e-16	-0.797644	0.106	0.176	7.65738e-12
CYTH3	1.38564e-12	-0.797932	0.113	0.173	3.60032e-08
ORC4	1.04806e-12	-0.798362	0.12	0.182	2.72317e-08
YWHAQ	2.71289e-28	-0.799117	0.495	0.588	7.0489e-24
CHD1-DT	2.64739e-16	-0.799548	0.159	0.237	6.87871e-12
RNF34	5.90611e-12	-0.799813	0.098	0.154	1.53459e-07
CDK7	4.18347e-10	-0.801762	0.065	0.109	1.08699e-05
MBNL1	5.44242e-147	-0.802044	0.953	0.992	1.4141e-142
SMARCAD1	1.95381e-08	-0.802341	0.088	0.131	0.000507658
ASL	2.09297e-09	-0.803144	0.085	0.13	5.43816e-05
ARIH1	3.1479e-100	-0.803507	0.922	0.949	8.17918e-96
KIF20B	2.74818e-09	-0.807106	0.092	0.138	7.1406e-05
COX18	7.42793e-10	-0.807718	0.076	0.12	1.93e-05
C21orf91	5.91997e-13	-0.810182	0.095	0.153	1.53819e-08
NUFIP2	7.08113e-64	-0.810833	0.763	0.857	1.83989e-59
MPP7	9.16283e-52	-0.81239	0.374	0.546	2.38078e-47
MICOS10-DT	1.3153e-10	-0.813317	0.102	0.154	3.41754e-06
CDC14A	6.62713e-26	-0.813916	0.227	0.339	1.72193e-21
SLC17A5	9.22917e-25	-0.814692	0.267	0.377	2.39802e-20
POLR1F	7.67712e-19	-0.815174	0.307	0.396	1.99475e-14
ARNT	1.89654e-21	-0.815215	0.236	0.334	4.92778e-17
REV3L	1.36579e-34	-0.815753	0.454	0.574	3.54873e-30
TAF13	5.614e-18	-0.816568	0.238	0.323	1.45868e-13
SLC33A1	7.09239e-13	-0.816587	0.097	0.156	1.84281e-08
ALDH1A1	3.15569e-08	-0.817197	0.109	0.155	0.000819944
ZFP36L2	1.58876e-52	-0.817265	0.443	0.605	4.12807e-48
H1-2	4.80593e-16	-0.817341	0.279	0.357	1.24873e-11
DHX57	5.4674e-21	-0.817889	0.14	0.229	1.42059e-16
DGKE	1.47607e-10	-0.818016	0.069	0.115	3.83528e-06
SUFU	3.71438e-15	-0.82079	0.123	0.193	9.65106e-11
TCF20	1.05972e-15	-0.82098	0.116	0.186	2.75348e-11
ATP1B3	4.96622e-38	-0.821745	0.589	0.687	1.29037e-33
RHOF	5.92091e-12	-0.824425	0.062	0.11	1.53843e-07
TARS3	5.85478e-10	-0.824888	0.075	0.12	1.52125e-05
LPXN	5.12903e-43	-0.826133	0.478	0.609	1.33268e-38
ARL5B	3.28604e-59	-0.827136	0.441	0.616	8.53811e-55
CCDC18	1.0693e-06	-0.827286	0.261	0.303	0.0277836
ACBD5	1.15648e-17	-0.827291	0.14	0.22	3.00489e-13
ZCCHC8	3.07746e-20	-0.827725	0.22	0.314	7.99617e-16
TAMALIN	4.302e-19	-0.828841	0.125	0.206	1.11779e-14
DDX50	6.69104e-12	-0.829544	0.135	0.196	1.73853e-07
MFAP1	8.58496e-14	-0.829757	0.112	0.176	2.23063e-09
CDC37L1	3.1539e-09	-0.829813	0.079	0.122	8.19477e-05
CLCN3	5.64246e-23	-0.830911	0.237	0.338	1.46608e-18
IFIT2	9.51971e-10	-0.832952	0.19	0.249	2.47351e-05
SLC35A5	1.37165e-08	-0.834035	0.081	0.123	0.000356396
SPTY2D1	5.71715e-23	-0.834618	0.286	0.387	1.48549e-18
SQSTM1	1.56171e-53	-0.836603	0.578	0.714	4.0578e-49
JUN	4.65934e-81	-0.83706	0.859	0.949	1.21064e-76
KIFAP3	1.10509e-10	-0.837071	0.07	0.116	2.87136e-06
CSGALNACT1	7.51516e-08	-0.837388	0.093	0.134	0.00195266
DNAH17	6.1975e-14	-0.838373	0.093	0.154	1.6103e-09
FLVCR1	2.41701e-09	-0.840528	0.064	0.105	6.28011e-05
FAM117A	2.30172e-09	-0.840749	0.068	0.109	5.98055e-05
DNAJC3-DT	1.34845e-06	-0.842097	0.088	0.124	0.0350368
KLRG1	1.06621e-07	-0.842128	0.09	0.13	0.00277032
CPEB2	4.413e-43	-0.84223	0.389	0.538	1.14663e-38
THAP9	2.81249e-31	-0.842622	0.289	0.412	7.30769e-27
LINC01366	3.12514e-20	-0.843179	0.138	0.225	8.12006e-16
ADNP	6.96518e-35	-0.844539	0.308	0.442	1.80976e-30
SAE1	1.11612e-15	-0.84541	0.112	0.181	2.90001e-11
PCNX4	1.26467e-14	-0.84541	0.209	0.283	3.28598e-10
LAMB3	2.99875e-14	-0.84541	0.1	0.163	7.79164e-10
CLIC4	7.87357e-22	-0.84541	0.361	0.456	2.04579e-17
DNAJA1	3.05984e-68	-0.845597	0.73	0.828	7.95038e-64
SRP54	6.45808e-12	-0.846451	0.268	0.334	1.678e-07
METTL21A	3.04947e-09	-0.848891	0.09	0.135	7.92344e-05
FAM76B	2.18621e-14	-0.848968	0.235	0.311	5.68042e-10
JKAMP	1.81121e-11	-0.850057	0.069	0.118	4.70607e-07
SLC4A1AP	4.61151e-12	-0.850455	0.115	0.174	1.19821e-07
MEGF9	5.9469e-37	-0.852503	0.369	0.499	1.54518e-32
CEP295	1.78037e-13	-0.852983	0.078	0.134	4.62593e-09
RFX3-DT	1.11988e-16	-0.853459	0.14	0.216	2.9098e-12
UBXN2A	1.92065e-24	-0.854756	0.231	0.337	4.99042e-20
LINC00910	4.73056e-64	-0.855413	0.472	0.66	1.22914e-59
BCL10-AS1	7.44537e-10	-0.855752	0.089	0.137	1.93453e-05
CYB561A3	3.58952e-14	-0.857416	0.08	0.138	9.32666e-10
DNAJB1	3.82671e-34	-0.857847	0.31	0.437	9.94293e-30
CCL3L3	9.85437e-40	-0.857859	0.356	0.506	2.56046e-35
CREM	8.36963e-13	-0.857955	0.339	0.402	2.17468e-08
ALOX12-AS1	2.28381e-17	-0.858514	0.119	0.194	5.93402e-13
TP53	1.56489e-07	-0.858999	0.07	0.106	0.00406604
BIRC3	1.53704e-31	-0.860372	0.224	0.35	3.99369e-27
ORC2	1.19335e-15	-0.861041	0.093	0.158	3.10068e-11
NUP58	1.35427e-36	-0.861089	0.408	0.53	3.51881e-32
HACL1	1.25528e-16	-0.861836	0.148	0.225	3.2616e-12
ZBTB25	1.07605e-11	-0.863167	0.071	0.12	2.7959e-07
WARS2-AS1	1.95602e-09	-0.864147	0.064	0.104	5.08234e-05
LINC01344	4.1349e-11	-0.870721	0.076	0.124	1.07437e-06
ASTL	9.60105e-17	-0.870873	0.176	0.257	2.49464e-12
NHLRC2	4.03729e-11	-0.871021	0.073	0.121	1.04901e-06
PRMT9	2.1082e-29	-0.871053	0.216	0.334	5.47773e-25
COL23A1	7.68041e-08	-0.871266	0.096	0.137	0.0019956
NXF1	3.82581e-29	-0.872336	0.356	0.465	9.9406e-25
ZNF341-AS1	1.26628e-07	-0.873979	0.07	0.106	0.00329016
EFCAB2	3.37487e-36	-0.874987	0.347	0.476	8.76892e-32
NOTCH2NLC	1.83133e-32	-0.876661	0.202	0.328	4.75835e-28
CEP44	9.70384e-23	-0.878367	0.131	0.224	2.52135e-18
TMEM245	3.23268e-13	-0.878388	0.072	0.126	8.39948e-09
AMPD3	5.813e-08	-0.878577	0.155	0.202	0.00151039
TNRC6B	5.32092e-67	-0.879389	0.469	0.637	1.38253e-62
LINC01135	8.75036e-12	-0.879587	0.066	0.114	2.27361e-07
BZW2	3.40584e-15	-0.881304	0.175	0.249	8.8494e-11
GTF2B	3.47693e-30	-0.882416	0.439	0.544	9.03411e-26
PDCD4	2.87611e-42	-0.882521	0.541	0.644	7.47299e-38
PLA2G6	7.08998e-11	-0.88467	0.065	0.11	1.84219e-06
IRAK2	1.48887e-29	-0.884771	0.283	0.398	3.86854e-25
SC5D	2.73782e-12	-0.884939	0.114	0.172	7.11367e-08
PHF6	5.70488e-11	-0.885084	0.113	0.167	1.4823e-06
PLCXD1	2.83473e-08	-0.885211	0.064	0.101	0.000736548
STX17-DT	2.92481e-09	-0.885426	0.071	0.113	7.59954e-05
HIBADH	6.43058e-11	-0.885488	0.07	0.117	1.67086e-06
NR4A2	1.4067e-80	-0.890347	0.634	0.781	3.65503e-76
MASTL	7.10213e-17	-0.891123	0.106	0.176	1.84535e-12
BASP1-AS1	5.50997e-14	-0.891214	0.103	0.165	1.43166e-09
MARCKSL1	3.64951e-24	-0.891404	0.147	0.244	9.48252e-20
NUFIP1	7.40769e-11	-0.891458	0.229	0.288	1.92474e-06
IFIH1	5.45675e-25	-0.892523	0.29	0.396	1.41783e-20
CMSS1	7.90842e-16	-0.892716	0.097	0.162	2.05485e-11
RBKS	1.40979e-17	-0.892976	0.173	0.255	3.66306e-13
NUP133	2.34229e-14	-0.893571	0.139	0.21	6.08599e-10
THAP2	1.63072e-17	-0.894443	0.157	0.238	4.23709e-13
MLH1	3.50266e-15	-0.894738	0.1	0.165	9.10097e-11
KIF18A	1.00778e-10	-0.896443	0.106	0.16	2.61852e-06
INTS6L	1.62554e-28	-0.896697	0.247	0.363	4.22364e-24
TGIF2	3.42228e-19	-0.897033	0.119	0.199	8.89212e-15
SP4	4.05239e-16	-0.897108	0.124	0.196	1.05293e-11
ALKBH5	1.77274e-15	-0.898429	0.179	0.256	4.6061e-11
C6orf62	1.06381e-39	-0.89894	0.346	0.484	2.7641e-35
ZNF3	1.09095e-11	-0.905323	0.065	0.112	2.83461e-07
IL4I1	1.0614e-09	-0.905323	0.061	0.102	2.75784e-05
OLR1	1.25451e-43	-0.906679	0.438	0.566	3.25959e-39
FAM78A	4.36299e-20	-0.907103	0.092	0.168	1.13364e-15
ATF6-DT	4.2874e-08	-0.908935	0.065	0.102	0.00111399
GTF2H3	3.80916e-07	-0.909541	0.081	0.117	0.00989734
UHRF2	8.57559e-18	-0.910402	0.24	0.327	2.22819e-13
PHTF1	7.73963e-20	-0.912709	0.14	0.225	2.01099e-15
ZNF75D	7.41283e-14	-0.913181	0.094	0.154	1.92608e-09
TMEM184C	9.14929e-10	-0.914123	0.089	0.136	2.37726e-05
TXNDC11	5.91733e-34	-0.916637	0.572	0.666	1.5375e-29
SMPDL3B	3.07176e-12	-0.917112	0.066	0.115	7.98135e-08
TOGARAM1	2.25822e-15	-0.91756	0.079	0.14	5.86754e-11
TAF5L	2.97678e-12	-0.91756	0.099	0.156	7.73456e-08
TRMT44	1.29128e-08	-0.918167	0.074	0.114	0.000335514
LINC01409	1.39067e-11	-0.922103	0.068	0.117	3.61337e-07
SESN2	1.37349e-18	-0.924768	0.139	0.221	3.56875e-14
HERPUD1	3.16718e-110	-0.92551	0.611	0.796	8.22929e-106
TXNDC16	2.75617e-18	-0.92601	0.155	0.238	7.16135e-14
ARRB1	1.75305e-46	-0.927094	0.239	0.397	4.55494e-42
CBX4	5.5268e-27	-0.929068	0.18	0.288	1.43603e-22
UQCC5	9.43653e-10	-0.932288	0.063	0.104	2.45189e-05
MCTP1	8.25351e-101	-0.934752	0.843	0.929	2.14451e-96
THAP6	3.15354e-11	-0.936859	0.104	0.158	8.19385e-07
GPALPP1	2.82516e-08	-0.937684	0.179	0.226	0.00073406
ADCY9	2.7836e-14	-0.938289	0.079	0.137	7.23264e-10
P4HA1	1.2873e-24	-0.940819	0.197	0.302	3.3448e-20
RUNX3	5.35751e-29	-0.941362	0.219	0.334	1.39204e-24
SETDB2	7.36841e-14	-0.942039	0.117	0.18	1.91453e-09
UBE2D3-AS1	2.42313e-21	-0.943591	0.133	0.221	6.29603e-17
ENC1	1.12774e-10	-0.9439	0.078	0.126	2.93022e-06
ST7L	3.97642e-10	-0.944352	0.072	0.117	1.03319e-05
ZNF10	1.56711e-09	-0.944537	0.162	0.214	4.07182e-05
EAF2	1.29448e-15	-0.946026	0.126	0.196	3.36344e-11
TRIT1	2.68464e-17	-0.946907	0.075	0.139	6.97549e-13
UBE2S	6.21896e-32	-0.948504	0.235	0.357	1.61587e-27
MARCHF3	1.31043e-21	-0.95003	0.197	0.294	3.40489e-17
KIF9-AS1	6.77481e-11	-0.950903	0.061	0.105	1.7603e-06
CNNM4	1.27628e-12	-0.951205	0.06	0.108	3.31617e-08
RPF2	4.11373e-13	-0.952161	0.134	0.196	1.06887e-08
OFD1	5.3352e-14	-0.952487	0.128	0.192	1.38625e-09
CCDC77	1.05716e-11	-0.953086	0.058	0.104	2.74682e-07
PPARGC1B	2.93786e-13	-0.95567	0.061	0.111	7.63345e-09
P2RY8	1.60399e-74	-0.95674	0.385	0.596	4.16765e-70
CCDC134	2.66136e-18	-0.957159	0.124	0.202	6.91501e-14
KLHL28	1.52469e-16	-0.959922	0.138	0.213	3.96159e-12
CALCRL	1.37952e-07	-0.960215	0.085	0.124	0.00358442
CBR4	9.10897e-18	-0.960673	0.107	0.18	2.36678e-13
ABL1	1.81423e-21	-0.961784	0.126	0.212	4.71391e-17
GADD45A	1.00655e-18	-0.962351	0.081	0.15	2.61531e-14
NFATC3	1.53346e-41	-0.964055	0.189	0.333	3.98438e-37
BTG2	8.08847e-79	-0.964569	0.627	0.779	2.10163e-74
HPS5	1.44235e-14	-0.96587	0.208	0.28	3.74766e-10
MYOM1	2.07112e-10	-0.971295	0.072	0.118	5.38138e-06
DNAJB14	3.27478e-28	-0.972708	0.275	0.395	8.50886e-24
SNHG5	3.17854e-39	-0.973414	0.542	0.652	8.2588e-35
ATP8A1	7.1748e-35	-0.973767	0.168	0.293	1.86423e-30
ZNF713	2.76598e-13	-0.974397	0.057	0.106	7.18684e-09
EIF2AK3	2.34332e-40	-0.974432	0.475	0.589	6.08864e-36
PDE4DIP	7.99613e-16	-0.97604	0.069	0.128	2.07764e-11
CDIP1	4.52596e-12	-0.976159	0.057	0.103	1.17598e-07
XYLT1	2.21748e-50	-0.979272	0.421	0.568	5.76169e-46
CASS4	2.46519e-20	-0.980253	0.113	0.194	6.40531e-16
ARL6IP6	3.56289e-13	-0.981472	0.077	0.132	9.25745e-09
SNAPC3	1.58146e-19	-0.982208	0.078	0.148	4.10912e-15
SMIM14	6.8729e-22	-0.982657	0.209	0.306	1.78579e-17
PTCH2	1.0299e-18	-0.984685	0.087	0.158	2.67599e-14
YME1L1	4.62246e-64	-0.990757	0.617	0.74	1.20105e-59
LETM2	2.36885e-11	-0.991016	0.072	0.12	6.15499e-07
PEAK1	1.29641e-34	-0.993116	0.2	0.328	3.36846e-30
SLC20A1	9.27791e-27	-0.997453	0.479	0.562	2.41068e-22
STX5-DT	3.8424e-14	-0.999673	0.067	0.121	9.9837e-10
MAILR	3.28129e-42	-1.00031	0.345	0.498	8.52577e-38
SOX4	1.91815e-27	-1.0008	0.164	0.27	4.98393e-23
SETD1B	6.62381e-20	-1.00251	0.076	0.146	1.72106e-15
DNAJC27	1.61177e-10	-1.00295	0.102	0.154	4.18787e-06
CYCS	2.10324e-25	-1.00348	0.271	0.374	5.46485e-21
ANKRD42-DT	4.79922e-16	-1.0086	0.071	0.13	1.24698e-11
PMAIP1	9.36846e-62	-1.00887	0.412	0.584	2.43421e-57
MYADM	2.19488e-97	-1.01287	0.527	0.705	5.70296e-93
LINC02541	1.33386e-18	-1.01343	0.092	0.163	3.46577e-14
DUS2	5.23484e-12	-1.01359	0.06	0.107	1.36017e-07
ERO1B	6.52063e-30	-1.01666	0.223	0.341	1.69426e-25
HSPA8	2.19803e-35	-1.0181	0.245	0.373	5.71113e-31
BRD2	1.16495e-53	-1.02013	0.343	0.504	3.02689e-49
GTF2H1	1.40608e-12	-1.02069	0.131	0.192	3.65342e-08
MAPRE2	8.22148e-41	-1.02077	0.396	0.523	2.13619e-36
CAMK2G	1.10925e-20	-1.0245	0.087	0.162	2.88215e-16
PTX3	2.02328e-10	-1.0272	0.152	0.207	5.25709e-06
OXNAD1	3.82077e-14	-1.03631	0.11	0.172	9.92751e-10
TPRA1	5.65241e-30	-1.03837	0.125	0.231	1.46867e-25
NCEH1	5.27158e-20	-1.03906	0.19	0.279	1.36971e-15
ATF7IP	2.90014e-48	-1.03911	0.248	0.406	7.53542e-44
ARL4C	2.11465e-35	-1.03964	0.287	0.416	5.49449e-31
UBR1	1.27392e-12	-1.0491	0.283	0.349	3.31004e-08
SLC39A8	1.17504e-10	-1.04919	0.081	0.129	3.0531e-06
TOB2	2.05411e-21	-1.05085	0.083	0.158	5.3372e-17
FBXO34-AS1	5.09511e-14	-1.0539	0.157	0.224	1.32386e-09
TNFRSF10B	2.69502e-66	-1.05486	0.445	0.606	7.00246e-62
EMC1-AS1	1.20166e-21	-1.0583	0.212	0.304	3.12227e-17
BAIAP2	1.11532e-30	-1.05954	0.132	0.241	2.89793e-26
POM121C	8.90042e-12	-1.06321	0.196	0.256	2.3126e-07
IRS2	3.07847e-76	-1.06436	0.431	0.636	7.9988e-72
LINC01004	3.1125e-42	-1.06521	0.271	0.419	8.08721e-38
EZH2	2.35512e-22	-1.06693	0.324	0.416	6.11931e-18
SIRT1	2.96929e-35	-1.06694	0.295	0.422	7.7151e-31
FAM53C	3.54633e-32	-1.06728	0.167	0.283	9.21442e-28
LINC00174	7.30773e-14	-1.07368	0.076	0.131	1.89877e-09
MYLIP	1.02717e-65	-1.07376	0.518	0.668	2.66889e-61
ZCWPW1	1.89783e-14	-1.07598	0.076	0.132	4.93114e-10
KLHL15	8.58629e-23	-1.07748	0.209	0.306	2.23098e-18
BORCS5	3.18004e-26	-1.08027	0.108	0.201	8.26269e-22
SLC25A33	2.66672e-35	-1.08184	0.258	0.386	6.92895e-31
TMEM131L	6.58769e-63	-1.08264	0.272	0.457	1.71168e-58
FAM117B	1.58302e-48	-1.08344	0.169	0.322	4.11316e-44
MINDY2	1.69328e-16	-1.08993	0.081	0.144	4.39965e-12
RNF19B	1.27501e-63	-1.09206	0.323	0.5	3.31287e-59
EPS8	5.83245e-28	-1.09353	0.137	0.241	1.51544e-23
SLC19A2	4.37752e-24	-1.09434	0.152	0.247	1.13741e-19
HYCC1	9.01119e-43	-1.09567	0.233	0.378	2.34138e-38
SLC16A1	1.39314e-11	-1.0968	0.075	0.123	3.61981e-07
TCP11L2	2.08699e-28	-1.10074	0.112	0.211	5.42262e-24
ANKMY2	8.79943e-16	-1.10304	0.063	0.12	2.28636e-11
SUCO	9.70543e-45	-1.10328	0.481	0.6	2.52176e-40
SLC9A1	2.52293e-49	-1.10402	0.254	0.412	6.55533e-45
EED	1.63226e-17	-1.10953	0.094	0.163	4.24111e-13
AFF3	2.86912e-14	-1.11208	0.097	0.159	7.45485e-10
CKS2	1.77295e-24	-1.11306	0.105	0.193	4.60665e-20
SATB1-AS1	2.9816e-13	-1.11313	0.094	0.151	7.7471e-09
DHDDS	1.17825e-18	-1.11334	0.094	0.166	3.06145e-14
SWT1	1.42198e-16	-1.11543	0.087	0.152	3.69473e-12
RGS1	3.2518e-32	-1.11783	0.152	0.266	8.44915e-28
POM121	4.6576e-30	-1.11919	0.251	0.363	1.21018e-25
TANK-AS1	8.57339e-19	-1.1205	0.098	0.171	2.22762e-14
CXCR4	4.29661e-45	-1.12094	0.229	0.376	1.11639e-40
BTG1-DT	1.13002e-28	-1.12752	0.131	0.234	2.93613e-24
ABHD17B	3.95685e-28	-1.1365	0.133	0.235	1.02811e-23
ZNF821	2.01683e-23	-1.13809	0.113	0.201	5.24034e-19
SEC23B	1.86819e-23	-1.13877	0.145	0.237	4.85411e-19
FBXL18	9.14579e-13	-1.14497	0.063	0.112	2.37635e-08
SNX16	1.31494e-16	-1.1514	0.079	0.141	3.41662e-12
LEMD3	1.80622e-16	-1.15401	0.243	0.323	4.69309e-12
NEK1	5.41323e-43	-1.15462	0.221	0.366	1.40652e-38
TEX14	1.13076e-88	-1.16776	0.595	0.771	2.93806e-84
DRAIC	4.31162e-31	-1.17316	0.135	0.243	1.12029e-26
MYOSLID	2.1911e-27	-1.17321	0.086	0.175	5.69314e-23
IER5L	2.51004e-50	-1.17539	0.184	0.338	6.52184e-46
TCF7	1.36624e-16	-1.1849	0.049	0.103	3.5499e-12
ADAMTSL4-AS2	4.33938e-18	-1.18645	0.056	0.115	1.1275e-13
NSUN6	1.99648e-55	-1.19707	0.221	0.389	5.18744e-51
AASDH	1.34056e-13	-1.19818	0.077	0.131	3.48316e-09
TSPOAP1	2.24713e-19	-1.19942	0.072	0.139	5.83873e-15
RBBP6	1.46912e-43	-1.20374	0.433	0.561	3.8172e-39
HSD11B1-AS1	9.8344e-23	-1.20537	0.068	0.141	2.55527e-18
TSPYL2	6.78893e-38	-1.20686	0.368	0.479	1.76397e-33
ZSWIM4	1.13999e-21	-1.20737	0.057	0.123	2.96202e-17
ZC3H12C	3.84999e-48	-1.21034	0.15	0.297	1.00034e-43
TFB1M	4.54774e-14	-1.21618	0.057	0.107	1.18164e-09
PPBP	2.28304e-12	-1.21849	0.087	0.142	5.93201e-08
LINC02580	1.87993e-20	-1.22092	0.054	0.117	4.88463e-16
CITED2	8.99953e-65	-1.22364	0.174	0.354	2.33835e-60
CYP1B1	3.24575e-16	-1.22452	0.204	0.281	8.43343e-12
CTR9	6.464e-28	-1.22961	0.14	0.242	1.67954e-23
FBXO8	1.04887e-18	-1.23243	0.069	0.134	2.72529e-14
METTL25	3.06251e-25	-1.23576	0.128	0.222	7.95731e-21
AMD1	6.25488e-68	-1.23776	0.401	0.571	1.62521e-63
SRSF7	8.40894e-95	-1.25657	0.457	0.654	2.18489e-90
SESN3	1.00259e-26	-1.26154	0.13	0.227	2.60504e-22
IL1A	1.37125e-22	-1.26645	0.095	0.174	3.56292e-18
WDR12	6.93843e-32	-1.28732	0.128	0.235	1.80281e-27
GCH1	2.98094e-107	-1.29062	0.525	0.725	7.74537e-103
CRISPLD2	9.04459e-43	-1.29176	0.161	0.297	2.35006e-38
TRMO	3.60252e-33	-1.29343	0.114	0.221	9.36042e-29
SNHG1	7.93272e-33	-1.30051	0.08	0.176	2.06116e-28
TNF	4.93631e-41	-1.30106	0.132	0.262	1.2826e-36
EIF4A3	8.83485e-52	-1.31077	0.339	0.49	2.29556e-47
INTS6	5.46905e-54	-1.32465	0.275	0.444	1.42102e-49
GNAL	1.05783e-28	-1.32563	0.2	0.307	2.74856e-24
ZBTB11	1.17505e-58	-1.33041	0.322	0.487	3.05314e-54
TULP2	3.3911e-18	-1.33181	0.047	0.102	8.8111e-14
MTO1	2.76969e-21	-1.33831	0.062	0.129	7.19649e-17
FILIP1L	2.03065e-20	-1.34291	0.066	0.132	5.27624e-16
EGR1	1.03538e-56	-1.3456	0.395	0.546	2.69022e-52
LACTB2	2.52594e-14	-1.35998	0.061	0.112	6.56316e-10
IER2	5.81657e-160	-1.36388	0.833	0.919	1.51132e-155
PLEKHA6	6.97875e-13	-1.37212	0.075	0.126	1.81329e-08
SLC49A4	7.73348e-119	-1.37282	0.485	0.708	2.00939e-114
IFRD1	1.24752e-95	-1.37476	0.622	0.764	3.24143e-91
PPP1R10	1.32076e-93	-1.37806	0.461	0.643	3.43172e-89
DALRD3	5.85132e-26	-1.38244	0.055	0.129	1.52035e-21
POLR2A	3.12799e-83	-1.39559	0.322	0.521	8.12746e-79
IQCN	4.3729e-46	-1.4004	0.113	0.244	1.13621e-41
SLC35D1	5.96354e-19	-1.41849	0.084	0.153	1.54951e-14
RBBP5	3.91148e-30	-1.42238	0.079	0.169	1.01632e-25
ACTR8	8.31641e-22	-1.43037	0.067	0.137	2.16085e-17
H3C1	6.41634e-28	-1.43495	0.066	0.148	1.66716e-23
HELQ	5.77648e-26	-1.44847	0.108	0.196	1.5009e-21
HEXIM1	1.09945e-64	-1.46236	0.141	0.309	2.8567e-60
LINC00938	1.07188e-21	-1.46269	0.069	0.139	2.78506e-17
RHOB	5.13216e-136	-1.46284	0.404	0.653	1.33349e-131
FOLR3	2.11985e-33	-1.47928	0.077	0.173	5.508e-29
POMZP3	3.34718e-26	-1.49722	0.096	0.182	8.69699e-22
GLS	1.21191e-84	-1.50488	0.671	0.795	3.14892e-80
HSPH1	1.33039e-32	-1.51051	0.111	0.217	3.45676e-28
SNHG12	1.11516e-37	-1.51067	0.063	0.16	2.89752e-33
CCNYL1	3.02843e-73	-1.51289	0.182	0.37	7.86876e-69
AHRR	2.17914e-31	-1.51627	0.064	0.15	5.66206e-27
PACRGL	2.81135e-25	-1.52212	0.056	0.128	7.30472e-21
TBCCD1	9.90055e-22	-1.52348	0.06	0.127	2.57246e-17
TAF4B	2.76824e-15	-1.52669	0.088	0.149	7.19272e-11
GYS1	1.02315e-24	-1.53024	0.064	0.138	2.65846e-20
PCF11	1.17928e-59	-1.53295	0.485	0.62	3.06412e-55
ZNF490	2.76757e-31	-1.55761	0.08	0.172	7.19097e-27
NR4A3	4.53293e-71	-1.56234	0.23	0.417	1.17779e-66
ZNF844	4.9028e-31	-1.57519	0.1	0.196	1.2739e-26
SLC30A9	3.66525e-37	-1.57658	0.195	0.318	9.52342e-33
TOB1	1.12697e-98	-1.57727	0.217	0.442	2.92821e-94
TRIM69	1.69914e-17	-1.58447	0.202	0.276	4.41488e-13
PHLDA1	1.65326e-34	-1.59264	0.074	0.17	4.29567e-30
ZBTB10	3.50423e-46	-1.59736	0.131	0.267	9.10503e-42
CSRNP2	5.84334e-29	-1.618	0.039	0.109	1.51827e-24
JMY	9.65642e-68	-1.61925	0.206	0.384	2.50903e-63
LINC01619	2.29779e-166	-1.64614	0.597	0.813	5.97035e-162
CLASP1-AS1	1.06589e-73	-1.64776	0.249	0.445	2.76951e-69
GADD45G	5.47976e-35	-1.64979	0.086	0.187	1.42381e-30
ABHD5	1.79312e-102	-1.65534	0.4	0.626	4.65906e-98
IGKC	2.16837e-31	-1.65755	0.05	0.13	5.63407e-27
CSKMT	2.10991e-33	-1.65864	0.055	0.14	5.48217e-29
HCP5	2.70285e-50	-1.69505	0.122	0.258	7.02282e-46
BPGM	3.7518e-17	-1.70119	0.048	0.101	9.7483e-13
PREPL	2.86561e-42	-1.71239	0.106	0.226	7.44572e-38
DDIAS	4.48396e-28	-1.72233	0.047	0.119	1.16507e-23
H2BC4	9.78339e-25	-1.74561	0.107	0.191	2.54202e-20
H2AC6	3.36265e-41	-1.77794	0.131	0.253	8.73718e-37
H2BC15	2.19795e-39	-1.79271	0.082	0.188	5.71094e-35
NFE2L3	9.74731e-36	-1.79925	0.082	0.182	2.53264e-31
PRKCG	2.4978e-51	-1.8276	0.068	0.188	6.49004e-47
ABTB2	2.68718e-48	-1.8286	0.05	0.156	6.98211e-44
PLK2	9.67646e-86	-1.83048	0.118	0.306	2.51424e-81
G0S2	5.03418e-43	-1.83531	0.166	0.296	1.30803e-38
STPG4	8.96702e-33	-1.84541	0.084	0.18	2.3299e-28
RCC1	2.44055e-26	-1.87065	0.038	0.103	6.34127e-22
WDR47	2.11926e-101	-1.89054	0.125	0.337	5.50647e-97
CNNM2	3.90993e-27	-1.89294	0.043	0.112	1.01592e-22
KCNQ1OT1	1.35371e-59	-1.92398	0.095	0.239	3.51734e-55
ANKRD42	7.10155e-52	-1.96755	0.109	0.244	1.8452e-47
GALM	1.76195e-47	-2.09787	0.05	0.154	4.57807e-43
NELFB	3.78434e-42	-2.12588	0.053	0.15	9.83286e-38
TMEM223	1.81036e-30	-2.18194	0.064	0.146	4.70387e-26
SPTAN1	1.05e-73	-2.3134	0.134	0.304	2.72822e-69
H3C12	1.44763e-49	-2.38383	0.025	0.112	3.76138e-45
POLG2	2.64972e-91	-2.38715	0.164	0.361	6.88477e-87
GTF2A1	5.37921e-61	-2.41962	0.084	0.222	1.39768e-56
TUBD1	1.72217e-41	-2.4473	0.026	0.103	4.47472e-37
H2BC6	1.02256e-53	-2.50691	0.044	0.151	2.65691e-49
LSMEM1	2.54826e-60	-2.50759	0.062	0.187	6.62115e-56
NUP210L	2.75703e-48	-2.59748	0.033	0.124	7.16358e-44
H2BC5	2.45566e-78	-2.81483	0.081	0.238	6.38053e-74
Differentially expressed genes (DEGs) identified using the FindMarkers function in Seurat (Wilcoxon rank-sum test). Columns represent: gene, gene symbol; p_val, unadjusted P-value from the statistical test; avg_log2FC, average log₂ fold change of expression between the two groups (positive values indicate higher expression in group 1); pct.1 and pct.2, percentage of cells expressing the gene in groups 1 and 2, respectively; p_val_adj, P-value adjusted for multiple testing using the Bonferroni method; and z_score, standardized test statistic.

### Sheet: Supplementary Table 23
Supplementary Table 23. Differential expressed genes ordered by decreasing avg log2FC. Intermediate monocyte subset pre vs post treatment paired samples.
gene	p_val	avg_log2FC	pct.1	pct.2	p_val_adj
TMEM176A	1.87603e-18	3.36034	0.156	0.017	4.87448e-14
FAM20A	7.45696e-24	2.72612	0.225	0.036	1.93754e-19
TMEM176B	2.92808e-22	2.53786	0.232	0.048	7.60804e-18
FCGR1A	3.92017e-12	1.91288	0.164	0.048	1.01858e-07
PPARG	5.3045e-10	1.57411	0.169	0.063	1.37827e-05
C1QA	7.35717e-09	1.4044	0.207	0.099	0.000191161
GPBAR1	1.16846e-10	1.37635	0.207	0.085	3.036e-06
KCNMA1	6.00786e-07	1.3703	0.14	0.06	0.0156102
CX3CR1	2.40296e-08	1.21545	0.2	0.095	0.000624361
SLC9A7	6.17431e-07	1.19241	0.205	0.112	0.0160427
GBP4	4.8576e-12	1.18021	0.254	0.111	1.26215e-07
FCGR2C	6.1695e-10	1.14517	0.233	0.111	1.60302e-05
PIM1	4.2517e-10	1.12345	0.274	0.141	1.10472e-05
FLVCR2	7.7988e-09	1.02162	0.355	0.231	0.000202636
IFITM3	1.53308e-20	1.00777	0.619	0.405	3.9834e-16
FGL2	1.6421e-25	0.99981	0.687	0.48	4.26668e-21
HIF1A	2.84508e-17	0.983697	0.801	0.702	7.39236e-13
CALHM6	4.32534e-18	0.977052	0.52	0.313	1.12385e-13
APOBEC3A	2.2573e-12	0.964536	0.421	0.25	5.86514e-08
IGFLR1	1.27426e-06	0.949642	0.191	0.1	0.033109
MARCO	6.01952e-08	0.940733	0.272	0.156	0.00156405
LY6E	7.07782e-11	0.936979	0.389	0.24	1.83903e-06
SMCO4	4.57041e-07	0.932108	0.227	0.126	0.0118753
TNFSF10	4.67662e-08	0.928559	0.397	0.282	0.00121513
VAMP5	1.24627e-10	0.928337	0.327	0.182	3.23819e-06
AGFG1	1.02653e-14	0.917606	0.684	0.556	2.66724e-10
FCGR3A	1.73047e-14	0.880363	0.464	0.267	4.49628e-10
CD63	9.34743e-22	0.876358	0.693	0.48	2.42874e-17
FBP1	6.01946e-12	0.862979	0.393	0.226	1.56404e-07
SLA	1.18162e-08	0.862521	0.442	0.315	0.000307021
SCIMP	1.0367e-08	0.842494	0.317	0.189	0.000269365
SECTM1	6.31873e-09	0.835843	0.346	0.216	0.000164179
TIMP1	2.71694e-13	0.829798	0.622	0.457	7.05943e-09
ANKDD1A	2.09841e-08	0.816376	0.367	0.24	0.000545229
CTSL	3.53057e-07	0.807574	0.317	0.202	0.00917349
BST2	6.15615e-07	0.795562	0.31	0.201	0.0159955
LILRB1	1.11336e-12	0.790145	0.471	0.291	2.89285e-08
UCP2	4.25181e-08	0.783205	0.377	0.252	0.00110475
NRIP1	2.81549e-08	0.749686	0.671	0.621	0.000731548
PSME2	1.606e-12	0.746763	0.584	0.435	4.17288e-08
IFI30	9.7199e-27	0.742563	0.915	0.801	2.52552e-22
GBP1	2.58144e-11	0.730154	0.456	0.293	6.70736e-07
LILRA5	5.46875e-07	0.728183	0.28	0.17	0.0142095
PSMA4	1.19084e-10	0.72658	0.447	0.286	3.09416e-06
C1orf162	3.99292e-14	0.721379	0.652	0.507	1.03748e-09
IGSF6	1.2726e-11	0.718445	0.61	0.473	3.3066e-07
MNDA	6.67206e-15	0.691618	0.694	0.539	1.7336e-10
TALAM1	3.32172e-12	0.669512	0.931	0.912	8.63083e-08
CD68	2.21374e-15	0.667836	0.611	0.406	5.75197e-11
PRR13	5.53552e-10	0.665647	0.499	0.355	1.43829e-05
SERPINA1	2.4379e-25	0.651803	0.705	0.417	6.33438e-21
CTSC	5.73484e-09	0.648072	0.531	0.398	0.000149008
LILRB2	1.53609e-09	0.641674	0.48	0.33	3.99123e-05
PYCARD	1.34453e-11	0.639501	0.537	0.374	3.49349e-07
CFD	5.93483e-17	0.636948	0.679	0.483	1.54205e-12
CD300E	1.76095e-11	0.633724	0.638	0.519	4.57548e-07
MPEG1	3.38156e-07	0.629236	0.354	0.233	0.00878631
CSF1R	5.29699e-07	0.628125	0.352	0.233	0.0137632
SYNGR2	1.02975e-06	0.620893	0.333	0.219	0.0267561
SLC11A1	7.64268e-08	0.61841	0.609	0.509	0.0019858
PSMB10	8.921e-08	0.617145	0.422	0.291	0.00231794
HLA-DRB1	8.77081e-15	0.614265	0.92	0.888	2.27892e-10
CAPNS1	1.20243e-07	0.604191	0.411	0.282	0.00312427
ACSL1	4.44728e-08	0.603381	0.71	0.58	0.00115554
FTL	9.82743e-19	0.597697	0.965	0.927	2.55346e-14
CST3	2.90184e-23	0.590129	0.895	0.786	7.53984e-19
MARCKS	9.9913e-13	0.589191	0.677	0.534	2.59604e-08
GAB2	3.68709e-11	0.58494	0.879	0.787	9.58018e-07
AP2S1	2.16212e-07	0.571959	0.453	0.33	0.00561783
GABARAP	6.27609e-17	0.571567	0.786	0.605	1.63072e-12
CTSS	4.54323e-24	0.565166	0.944	0.852	1.18047e-19
AIF1	1.04976e-19	0.560028	0.848	0.69	2.72759e-15
FCN1	2.16907e-19	0.554323	0.89	0.798	5.63589e-15
NPC2	1.02161e-14	0.5427	0.726	0.551	2.65444e-10
TPI1	1.19294e-06	0.535079	0.467	0.355	0.0309961
GBP2	6.67918e-08	0.516277	0.598	0.48	0.00173545
PTK2B	1.74903e-07	0.515878	0.72	0.65	0.00454451
MTSS1	5.13438e-10	0.509735	0.755	0.631	1.33407e-05
CHCHD10	1.32951e-06	0.503675	0.432	0.308	0.0345448
PAG1	5.08283e-07	0.482164	0.705	0.594	0.0132067
ATP6V0C	6.92844e-09	0.466708	0.674	0.558	0.000180022
CDV3	6.66618e-11	0.463124	0.756	0.614	1.73207e-06
CTSZ	2.34257e-07	0.459908	0.556	0.44	0.00608671
PSAP	2.86023e-19	0.456758	0.931	0.855	7.43174e-15
CTSB	5.99033e-07	0.453371	0.582	0.48	0.0155647
LYZ	1.32471e-25	0.453292	0.913	0.76	3.44201e-21
CYBB	5.3807e-10	0.448463	0.805	0.745	1.39807e-05
FCER1G	5.10086e-13	0.445317	0.825	0.697	1.32536e-08
RNASET2	1.11656e-09	0.441328	0.741	0.597	2.90115e-05
GSTP1	2.62165e-10	0.438599	0.672	0.497	6.81185e-06
HLA-DPA1	6.08828e-10	0.437218	0.764	0.66	1.58192e-05
S100A9	1.11037e-14	0.433548	0.8	0.607	2.88507e-10
RAC1	2.87039e-09	0.431996	0.709	0.573	7.45813e-05
TYROBP	1.97457e-12	0.43087	0.863	0.76	5.13052e-08
NME2	7.19319e-08	0.42846	0.594	0.452	0.00186901
TYMP	7.05909e-08	0.427457	0.646	0.527	0.00183416
ACTB	6.63441e-14	0.422282	0.974	0.956	1.72382e-09
ADGRE2	5.80101e-09	0.411427	0.731	0.631	0.000150728
PSME1	1.12938e-07	0.405094	0.612	0.468	0.00293446
CYBA	5.32444e-13	0.394419	0.875	0.743	1.38345e-08
CLIC1	3.78993e-08	0.392989	0.649	0.515	0.000984737
MACROH2A1	1.05541e-07	0.392936	0.738	0.653	0.00274226
IFITM2	1.23026e-10	0.392774	0.634	0.461	3.19657e-06
MYL6	5.94001e-11	0.391543	0.844	0.673	1.54339e-06
YWHAB	8.42919e-07	0.37574	0.695	0.573	0.0219016
DUSP6	1.13627e-07	0.368923	0.775	0.69	0.00295238
ACTR3	3.06581e-09	0.357186	0.802	0.684	7.96588e-05
CFL1	1.15576e-10	0.357058	0.879	0.764	3.00302e-06
BRI3	1.61907e-06	0.3569	0.678	0.57	0.0420683
YBX1	2.17925e-10	0.356033	0.927	0.854	5.66235e-06
WARS1	1.24293e-09	0.335065	0.822	0.713	3.2295e-05
SH3BGRL3	8.50418e-09	0.332008	0.936	0.85	0.000220964
TSPO	2.34831e-07	0.330004	0.68	0.524	0.00610161
GAPDH	1.50171e-09	0.327578	0.85	0.694	3.90191e-05
HLA-C	9.446e-11	0.320956	0.938	0.878	2.45435e-06
FXYD5	1.11336e-06	0.313177	0.662	0.512	0.0289285
OAZ1	2.6878e-08	0.305101	0.806	0.672	0.000698371
PFN1	2.30388e-09	0.291225	0.892	0.755	5.98618e-05
HLA-B	1.09752e-11	0.290039	0.976	0.937	2.85169e-07
SLC25A6	1.22716e-06	0.287135	0.728	0.592	0.0318854
ITM2B	3.25472e-08	0.286331	0.89	0.769	0.000845673
CAPZB	8.90991e-08	0.285147	0.801	0.667	0.00231506
RACK1	1.84477e-07	0.273484	0.853	0.697	0.00479326
B2M	3.15156e-09	0.272583	0.998	0.998	8.18869e-05
CDC42	7.56171e-07	0.26576	0.884	0.787	0.0196476
COTL1	2.8258e-09	0.213091	0.878	0.759	7.34228e-05
KMT2C	1.78861e-07	-0.256441	0.889	0.939	0.00464733
PABPC1	4.44678e-08	-0.258504	0.987	0.988	0.00115541
USP3	1.55582e-06	-0.264529	0.895	0.915	0.040425
USP15	3.54328e-10	-0.278465	0.913	0.937	9.2065e-06
JUND	1.18811e-06	-0.280217	0.95	0.949	0.0308708
AKAP13	1.0186e-07	-0.290615	0.911	0.937	0.00264663
ARHGAP15	1.88081e-07	-0.302341	0.796	0.85	0.0048869
ARHGAP26	8.665e-08	-0.313169	0.933	0.951	0.00225143
VMP1	7.70551e-09	-0.315961	0.855	0.906	0.000200212
MYCBP2	4.79759e-07	-0.318076	0.686	0.764	0.0124656
CCNL1	2.12725e-07	-0.321524	0.965	0.969	0.00552723
YWHAZ	1.88951e-10	-0.326109	0.955	0.942	4.90951e-06
ANKRD12	2.00243e-10	-0.328667	0.861	0.922	5.20292e-06
TXNIP	5.14497e-08	-0.340403	0.919	0.937	0.00133682
GADD45B	4.2593e-08	-0.342639	0.784	0.859	0.00110669
VAV3	1.43928e-07	-0.34771	0.456	0.587	0.00373968
UBE2D3	8.78197e-09	-0.34831	0.885	0.915	0.000228182
DLEU2	3.48504e-07	-0.352244	0.633	0.731	0.00905518
TNFAIP2	6.81716e-07	-0.352958	0.706	0.776	0.017713
NIPBL	3.78928e-07	-0.355064	0.76	0.827	0.00984569
NCOR1	4.03922e-07	-0.357489	0.59	0.704	0.0104951
CELF2	1.6804e-10	-0.358213	0.904	0.946	4.36618e-06
ARL15	1.00446e-07	-0.359791	0.573	0.694	0.00260989
IRAK3	1.79295e-06	-0.359852	0.67	0.765	0.0465862
NR3C1	3.52515e-08	-0.360135	0.768	0.84	0.000915939
REL	7.99287e-07	-0.360644	0.862	0.889	0.0207679
NFKBIZ	1.32271e-06	-0.366351	0.851	0.884	0.0343679
TRAPPC10	4.48851e-07	-0.366525	0.484	0.619	0.0116625
BCLAF1	1.54846e-09	-0.371137	0.857	0.883	4.02335e-05
ARID2	1.82769e-06	-0.371741	0.48	0.604	0.0474889
RC3H1	3.3923e-07	-0.372667	0.48	0.609	0.00881421
ID2	1.47194e-10	-0.376478	0.841	0.906	3.82453e-06
ANKRD44	1.44022e-09	-0.37791	0.743	0.818	3.74213e-05
MACF1	3.27717e-07	-0.377923	0.583	0.682	0.00851508
SH3KBP1	8.19769e-07	-0.379677	0.694	0.765	0.0213001
FBXL5	1.16098e-06	-0.383858	0.511	0.619	0.0301658
STK17B	1.81508e-13	-0.385729	0.904	0.934	4.71613e-09
BIRC6	2.44545e-09	-0.386449	0.75	0.827	6.35402e-05
RIC1	7.36277e-07	-0.388161	0.534	0.634	0.0191307
TAOK3	7.976e-10	-0.388894	0.826	0.881	2.0724e-05
IQGAP1	1.44673e-08	-0.393411	0.8	0.847	0.000375904
UTRN	1.0033e-12	-0.393759	0.933	0.976	2.60687e-08
MEF2A	6.62174e-10	-0.394107	0.841	0.912	1.72053e-05
SF3B1	4.66099e-08	-0.39764	0.602	0.713	0.00121106
CD83	6.94975e-10	-0.398067	0.91	0.935	1.80575e-05
PAN3	3.38426e-08	-0.398131	0.716	0.794	0.000879334
NCOA3	4.03039e-07	-0.402125	0.546	0.675	0.0104722
HLA-DRB6	1.32997e-11	-0.404952	0.336	0.539	3.45566e-07
NCOA2	4.25004e-10	-0.4067	0.638	0.776	1.10429e-05
UBAC2	9.04071e-08	-0.408655	0.592	0.696	0.00234905
ABI1	2.62661e-08	-0.413397	0.536	0.66	0.000682473
CD55	2.07766e-08	-0.414311	0.836	0.859	0.000539839
KLF13	8.74312e-07	-0.414691	0.509	0.628	0.0227172
KPNA3	9.80139e-07	-0.416424	0.338	0.463	0.025467
ATP11B	1.39103e-07	-0.418717	0.664	0.755	0.00361431
CYLD	7.91767e-08	-0.419029	0.565	0.672	0.00205725
HNRNPH1	9.5294e-07	-0.419179	0.58	0.673	0.0247602
KPNA1	4.4173e-07	-0.42036	0.328	0.466	0.0114775
CHD2	1.32005e-13	-0.422273	0.789	0.888	3.42989e-09
RTN4	1.4611e-06	-0.423273	0.777	0.806	0.0379639
PHF3	1.2867e-08	-0.426702	0.476	0.611	0.000334323
QKI	4.5265e-08	-0.426937	0.961	0.976	0.00117612
DDHD1	7.90117e-07	-0.427168	0.536	0.655	0.0205296
NCOA1	2.16961e-08	-0.428213	0.616	0.721	0.000563731
LUC7L2	1.03833e-07	-0.429075	0.55	0.663	0.00269789
SRSF11	1.43758e-08	-0.430168	0.682	0.74	0.000373526
CLASP2	6.47801e-07	-0.434274	0.418	0.539	0.0168318
LUC7L3	1.24808e-06	-0.436584	0.525	0.624	0.032429
STK4	1.16287e-08	-0.43685	0.58	0.692	0.000302147
PNN	2.03264e-09	-0.437337	0.618	0.716	5.2814e-05
MAP4K4	1.37669e-08	-0.437878	0.387	0.534	0.000357706
BLTP1	1.90751e-06	-0.438066	0.463	0.577	0.0495629
MIS18BP1	2.53079e-07	-0.438405	0.51	0.634	0.00657575
DNAJA1	1.2651e-08	-0.439927	0.753	0.796	0.00032871
LINC-PINT	2.2652e-09	-0.44032	0.937	0.961	5.88568e-05
SPIDR	6.62596e-10	-0.441301	0.625	0.741	1.72162e-05
NOTCH2	4.15807e-08	-0.441689	0.418	0.561	0.00108039
SERINC1	8.49347e-07	-0.446764	0.412	0.529	0.0220686
BRD1	1.14061e-07	-0.448475	0.266	0.403	0.00296365
ETF1	2.60059e-07	-0.450267	0.59	0.704	0.00675711
ATP2B1	3.40221e-12	-0.450746	0.931	0.963	8.83996e-08
ELF1	1.31134e-17	-0.452434	0.95	0.956	3.40724e-13
SPPL3	1.16276e-06	-0.454773	0.462	0.571	0.0302119
GRK3	4.18648e-12	-0.459709	0.665	0.793	1.08777e-07
HNRNPA2B1	1.72522e-13	-0.460018	0.957	0.978	4.48265e-09
AKAP9	1.44657e-08	-0.461744	0.496	0.619	0.000375862
ASH1L	3.90133e-09	-0.462034	0.62	0.713	0.000101368
WDFY2	1.53367e-08	-0.463098	0.518	0.662	0.000398494
CD69	4.04125e-08	-0.46454	0.433	0.554	0.00105004
EIF4G2	2.39717e-09	-0.46688	0.719	0.782	6.22856e-05
PID1	2.64433e-09	-0.467453	0.627	0.748	6.87076e-05
TNRC6A	4.21155e-07	-0.468878	0.379	0.507	0.0109429
SP3	8.77629e-09	-0.469707	0.564	0.673	0.000228034
PPP1R15A	1.68214e-16	-0.470935	0.9	0.939	4.3707e-12
DDX17	5.16463e-10	-0.471166	0.582	0.69	1.34193e-05
KDM4C	7.76546e-09	-0.47222	0.456	0.6	0.00020177
ERC1	4.28734e-07	-0.473105	0.5	0.605	0.0111398
FRYL	4.33546e-07	-0.473233	0.43	0.546	0.0112648
EIF5	1.03221e-08	-0.473325	0.768	0.791	0.000268198
HERC1	6.80942e-09	-0.474336	0.697	0.777	0.000176929
CDC42EP3	1.35644e-08	-0.475916	0.559	0.673	0.000352443
FOXO3	1.24681e-07	-0.479234	0.582	0.697	0.00323958
FBXW7	4.87273e-13	-0.481301	0.836	0.903	1.26608e-08
SEC63	5.66618e-07	-0.481453	0.368	0.491	0.0147224
GPBP1	3.78958e-07	-0.481947	0.464	0.577	0.00984647
BNIP3L	2.45651e-07	-0.482016	0.526	0.638	0.00638275
MCL1	2.92037e-12	-0.482162	0.882	0.918	7.58798e-08
SARAF	1.94058e-12	-0.4834	0.686	0.76	5.04221e-08
UVRAG	7.26862e-09	-0.486257	0.661	0.745	0.00018886
LSM14A	4.98448e-07	-0.487204	0.338	0.459	0.0129512
ST3GAL1	1.52987e-06	-0.490304	0.323	0.444	0.0397507
KDM6A	2.69671e-09	-0.492218	0.621	0.716	7.00685e-05
CDK17	2.64926e-07	-0.494105	0.409	0.529	0.00688357
RALGAPA2	1.03318e-06	-0.494181	0.301	0.425	0.026845
ATP2B1-AS1	1.07529e-09	-0.494656	0.67	0.759	2.79392e-05
BBX	7.71786e-07	-0.495541	0.456	0.565	0.0200533
BTBD9	1.83367e-09	-0.496675	0.648	0.748	4.76441e-05
TAGAP	7.10226e-08	-0.498763	0.529	0.646	0.00184538
KLF10	1.90519e-08	-0.49946	0.612	0.713	0.000495024
ZFR	6.83449e-07	-0.500654	0.461	0.573	0.017758
MBP	7.00298e-14	-0.50147	0.72	0.828	1.81958e-09
RASSF3	6.37154e-07	-0.502154	0.356	0.474	0.0165552
MOB3A	4.28031e-07	-0.502791	0.39	0.515	0.0111215
NIN	3.46153e-07	-0.505634	0.387	0.514	0.0089941
RB1CC1	6.03264e-08	-0.507608	0.453	0.578	0.00156746
EP300	1.03719e-06	-0.507981	0.51	0.604	0.0269494
SLCO3A1	1.2841e-11	-0.508325	0.698	0.808	3.33649e-07
ATXN7	4.89269e-07	-0.509648	0.305	0.427	0.0127127
SUSD6	1.74819e-06	-0.51031	0.542	0.626	0.0454232
SMCHD1	2.2899e-16	-0.511237	0.846	0.896	5.94983e-12
MAP3K8	3.74605e-08	-0.512014	0.714	0.786	0.000973336
EPC1	1.60786e-09	-0.512044	0.61	0.696	4.1777e-05
PHIP	4.70831e-13	-0.513533	0.56	0.724	1.22336e-08
BAZ2B	4.93157e-07	-0.51361	0.476	0.594	0.0128137
NEDD9	2.35724e-11	-0.514265	0.739	0.816	6.12482e-07
MYO5A	1.21962e-07	-0.515035	0.414	0.531	0.00316894
SERTAD2	4.28789e-07	-0.515035	0.318	0.446	0.0111412
PPP1R12A	1.39584e-10	-0.51526	0.622	0.721	3.62681e-06
WWP2	3.59307e-07	-0.51831	0.368	0.49	0.00933587
SLC25A3	6.44865e-10	-0.519808	0.449	0.611	1.67555e-05
PPP2CA	6.78019e-08	-0.520846	0.5	0.611	0.0017617
CFLAR	1.45079e-08	-0.522912	0.437	0.568	0.000376959
CLK1	4.57759e-08	-0.523173	0.577	0.667	0.0011894
PDS5B	6.19918e-08	-0.523179	0.376	0.509	0.00161073
EPB41	8.23194e-08	-0.523573	0.294	0.415	0.0021389
OSBPL9	4.95591e-07	-0.524325	0.365	0.49	0.012877
GCC2	4.53003e-07	-0.52695	0.349	0.468	0.0117704
SCLT1	2.34296e-15	-0.529714	0.733	0.855	6.0877e-11
GARS1-DT	6.26193e-07	-0.530116	0.285	0.403	0.0162704
KLF12	1.00929e-07	-0.53079	0.434	0.546	0.00262244
FNDC3A	3.08507e-08	-0.531739	0.491	0.622	0.000801593
ADAM17	5.21721e-07	-0.531924	0.64	0.718	0.0135559
MIA2	3.84201e-07	-0.532528	0.172	0.286	0.00998268
FOXN2	1.12792e-08	-0.532651	0.407	0.544	0.000293068
CTDSPL2	1.29241e-06	-0.533033	0.225	0.337	0.0335806
MED13	2.50607e-07	-0.533707	0.358	0.481	0.00651151
MALT1	2.96316e-08	-0.533871	0.498	0.621	0.000769919
TRPS1	5.97495e-09	-0.534575	0.51	0.658	0.000155247
FBXO34	1.2611e-07	-0.537461	0.464	0.578	0.00327672
TRA2A	9.25395e-10	-0.541468	0.643	0.757	2.40445e-05
TENT5A	1.61404e-06	-0.542023	0.398	0.503	0.0419375
TPP2	6.48245e-08	-0.542311	0.422	0.551	0.00168433
NF1	5.97956e-07	-0.542311	0.279	0.398	0.0155367
LRBA	6.23721e-08	-0.542988	0.342	0.459	0.00162061
COG5	1.27055e-10	-0.543435	0.508	0.655	3.30128e-06
PACS1	1.07585e-06	-0.544196	0.285	0.403	0.0279538
ENTPD1	6.85818e-07	-0.545518	0.291	0.413	0.0178196
COPA	8.82281e-09	-0.546347	0.401	0.541	0.000229243
PRDM2	2.95668e-08	-0.547454	0.538	0.643	0.000768235
FAM117B	1.21098e-06	-0.548002	0.299	0.417	0.0314648
USP8	4.80159e-07	-0.548337	0.432	0.554	0.012476
GNAS	5.28137e-12	-0.548448	0.815	0.855	1.37226e-07
RNGTT	1.02123e-07	-0.548448	0.378	0.503	0.00265346
SHOC2	4.99945e-08	-0.548643	0.634	0.716	0.00129901
SETX	8.98785e-10	-0.55292	0.569	0.701	2.33531e-05
ZFHX3	2.63832e-07	-0.553394	0.366	0.485	0.00685513
SLTM	2.14833e-08	-0.555308	0.489	0.607	0.000558201
GSK3B	3.97945e-08	-0.556556	0.386	0.519	0.00103398
CLASP1	8.27704e-07	-0.557802	0.306	0.417	0.0215062
ANXA11	1.02669e-06	-0.558082	0.348	0.463	0.0266766
TLE4	3.14596e-14	-0.558461	0.786	0.855	8.17414e-10
NFKBIA	6.25016e-11	-0.558788	0.898	0.932	1.62398e-06
SFPQ	3.58603e-14	-0.562722	0.819	0.849	9.31757e-10
EVI5	2.40783e-10	-0.563156	0.573	0.706	6.25628e-06
WSB1	4.0094e-11	-0.56386	0.624	0.747	1.04176e-06
MAP3K3	9.59791e-09	-0.564147	0.388	0.524	0.000249382
PPP4R3B	1.35815e-07	-0.565294	0.313	0.439	0.00352888
MAP2K4	1.75631e-06	-0.567226	0.315	0.425	0.0456342
MAP3K5	3.21653e-09	-0.568303	0.403	0.536	8.3575e-05
HIVEP1	6.12691e-10	-0.568825	0.313	0.471	1.59196e-05
FOSB	9.53633e-11	-0.570144	0.804	0.871	2.47783e-06
HELZ	7.70827e-11	-0.570993	0.402	0.556	2.00284e-06
SOS2	8.15679e-10	-0.570993	0.419	0.566	2.11938e-05
ARL6IP1	1.11231e-07	-0.571575	0.46	0.575	0.00289012
UIMC1	6.32807e-08	-0.571931	0.313	0.447	0.00164422
TLK2	4.04523e-08	-0.572682	0.332	0.461	0.00105107
SNX13	9.56872e-09	-0.572876	0.281	0.423	0.000248624
OGA	6.56322e-12	-0.575709	0.38	0.553	1.70532e-07
LPIN2	7.54659e-08	-0.575895	0.258	0.388	0.00196083
NRF1	4.21236e-07	-0.578081	0.292	0.412	0.010945
CSF3R	6.53737e-09	-0.57843	0.454	0.58	0.00016986
MAN1A2	1.90336e-07	-0.57847	0.273	0.396	0.0049455
GSAP	3.48215e-08	-0.57923	0.278	0.41	0.000904768
CSNK1G3	3.43077e-07	-0.57931	0.222	0.34	0.00891417
ASAH1	1.31952e-11	-0.580444	0.816	0.886	3.42851e-07
CEP85L	2.83553e-07	-0.581381	0.29	0.413	0.00736757
ANKS1A	3.95819e-07	-0.581512	0.235	0.352	0.0102846
ZNF394	4.79135e-07	-0.582007	0.269	0.388	0.0124494
ELF2	7.91226e-17	-0.58223	0.644	0.786	2.05584e-12
ARID1B	1.44012e-13	-0.58223	0.62	0.75	3.74186e-09
DNAJC3	1.43087e-12	-0.583618	0.565	0.699	3.71783e-08
CREBRF	1.21792e-07	-0.583703	0.293	0.418	0.00316452
LDLRAD4	6.45126e-11	-0.583715	0.48	0.634	1.67623e-06
LINC00278	9.2643e-08	-0.58538	0.386	0.515	0.00240714
CHD1	2.443e-16	-0.587513	0.9	0.94	6.34764e-12
UPF2	2.15127e-08	-0.588398	0.286	0.422	0.000558965
CNTRL	2.84479e-09	-0.588505	0.294	0.44	7.39161e-05
MAPK8	1.22242e-09	-0.588663	0.464	0.602	3.17621e-05
KLHL24	6.57782e-08	-0.590491	0.365	0.495	0.00170912
NFE2L2	2.26407e-15	-0.594348	0.613	0.764	5.88272e-11
CENPC	2.12998e-08	-0.594358	0.498	0.611	0.000553434
RABGEF1	1.9318e-10	-0.595598	0.622	0.721	5.0194e-06
H1-4	4.13525e-11	-0.595813	0.458	0.609	1.07446e-06
NUP153	4.74426e-07	-0.596752	0.291	0.408	0.012327
ATG5	3.45991e-08	-0.596977	0.316	0.449	0.000898987
GAK	1.73778e-06	-0.597091	0.312	0.422	0.0451527
FBXL17	8.65617e-12	-0.597402	0.352	0.52	2.24913e-07
DDX3Y	2.14485e-07	-0.598334	0.726	0.765	0.00557296
PELI2	2.86077e-13	-0.598463	0.524	0.692	7.43313e-09
FUBP1	2.1539e-09	-0.59956	0.512	0.643	5.59647e-05
KIF13A	4.88954e-10	-0.59968	0.305	0.466	1.27045e-05
BTG1	3.75362e-22	-0.59975	0.829	0.91	9.75303e-18
PSEN1	2.45338e-11	-0.600159	0.487	0.633	6.37462e-07
ZC3HAV1	1.62718e-06	-0.602396	0.391	0.491	0.0422791
POU2F1	4.42114e-07	-0.60291	0.363	0.485	0.0114874
SS18	1.82164e-06	-0.60324	0.229	0.338	0.0473317
ACTN4	1.93751e-07	-0.603276	0.222	0.342	0.00503422
FCHSD2	3.35196e-09	-0.603832	0.452	0.597	8.7094e-05
RSF1	5.87742e-10	-0.60387	0.339	0.486	1.52713e-05
CPSF6	2.95486e-08	-0.604151	0.327	0.457	0.000767762
MBNL1	1.93167e-28	-0.604265	0.965	0.985	5.01905e-24
PDE4A	1.25499e-06	-0.604404	0.26	0.371	0.0326083
SRSF3	1.24376e-12	-0.605225	0.622	0.753	3.23166e-08
UBL3	9.42967e-09	-0.605397	0.356	0.497	0.000245011
IDS	2.14831e-09	-0.605442	0.377	0.514	5.58196e-05
FRY	6.81577e-11	-0.60904	0.438	0.595	1.77094e-06
UBE2W	2.12724e-09	-0.609122	0.334	0.483	5.5272e-05
TMEM165	6.52328e-08	-0.609149	0.42	0.548	0.00169494
MARF1	7.06734e-07	-0.610948	0.179	0.286	0.0183631
BIRC2	4.19544e-08	-0.611674	0.248	0.379	0.0010901
PPP3CA	8.39667e-19	-0.612032	0.64	0.803	2.18171e-14
SLC36A4	5.41948e-07	-0.612917	0.307	0.423	0.0140814
PCMTD1	1.55836e-07	-0.613799	0.316	0.434	0.00404908
ZFC3H1	3.09483e-12	-0.61515	0.667	0.791	8.04131e-08
YPEL5	7.52042e-14	-0.615986	0.787	0.847	1.95403e-09
PNP	2.69439e-09	-0.616277	0.22	0.362	7.00082e-05
KBTBD2	1.10999e-08	-0.616821	0.285	0.417	0.000288408
SYTL3	5.74843e-08	-0.616986	0.166	0.284	0.00149362
FOS	3.97787e-24	-0.617487	0.967	0.991	1.03357e-19
DNAJB1	4.66811e-08	-0.619858	0.353	0.476	0.00121291
DUSP1	1.61009e-11	-0.620855	0.92	0.942	4.18348e-07
CEP350	3.29381e-11	-0.620931	0.362	0.529	8.55831e-07
ETNK1	1.23504e-06	-0.622784	0.301	0.415	0.0320901
PPP2R3C	1.56883e-06	-0.623549	0.194	0.301	0.0407629
LDLR	5.77757e-07	-0.623571	0.34	0.456	0.0150119
UBAP1	7.92581e-07	-0.624528	0.688	0.748	0.0205936
RNMT	5.23529e-10	-0.624596	0.397	0.543	1.36029e-05
ATM	6.37142e-08	-0.625753	0.348	0.464	0.00165549
SCFD2	7.80609e-07	-0.626143	0.224	0.335	0.0202826
ITPRIP	8.14603e-08	-0.626401	0.241	0.366	0.00211658
JUN	3.66622e-10	-0.627051	0.804	0.876	9.52594e-06
DYNC1H1	1.78107e-08	-0.627685	0.455	0.58	0.000462777
CASP8	1.42234e-06	-0.628162	0.34	0.442	0.0369567
SRPK2	6.87889e-16	-0.628327	0.432	0.631	1.78734e-11
SELENOK	4.64604e-08	-0.628734	0.332	0.457	0.00120718
CCDC88A	3.01931e-12	-0.629181	0.483	0.636	7.84508e-08
FAF1	6.79765e-12	-0.631209	0.493	0.66	1.76623e-07
FRS2	8.87012e-07	-0.632048	0.243	0.355	0.0230472
ESYT2	3.09254e-13	-0.632315	0.603	0.726	8.03535e-09
SPEN	1.27214e-09	-0.634604	0.492	0.611	3.3054e-05
ATF7IP	3.22995e-09	-0.635902	0.321	0.463	8.39237e-05
RNF38	1.87629e-10	-0.635918	0.35	0.505	4.87518e-06
ACSL3	4.05403e-07	-0.637892	0.465	0.58	0.0105336
RB1	9.62724e-11	-0.639223	0.574	0.692	2.50145e-06
TNFAIP3	4.7799e-14	-0.63946	0.72	0.801	1.24196e-09
TFDP2	1.84693e-07	-0.641988	0.154	0.26	0.00479888
RAB11FIP1	2.2966e-16	-0.643455	0.711	0.813	5.96724e-12
SLC25A36	1.77501e-07	-0.644065	0.35	0.464	0.00461202
PPP2R5C	1.97951e-09	-0.644673	0.554	0.643	5.14337e-05
INPP5D	6.30584e-13	-0.644731	0.478	0.643	1.63845e-08
RBM8A	9.92611e-08	-0.645745	0.295	0.418	0.0025791
MAP3K2	3.34734e-13	-0.647114	0.837	0.888	8.69739e-09
PPP2R5E	4.42695e-08	-0.647831	0.283	0.413	0.00115025
IRF1-AS1	3.70408e-09	-0.650434	0.277	0.415	9.62432e-05
MAX	1.35421e-07	-0.650546	0.314	0.437	0.00351864
BDP1	6.56097e-08	-0.65075	0.311	0.434	0.00170474
CDK13	4.21028e-09	-0.650933	0.324	0.464	0.000109396
TMEM131L	8.95489e-11	-0.651166	0.396	0.549	2.32675e-06
SRA1	4.1923e-08	-0.651802	0.4	0.515	0.00108928
RRP12	1.95446e-07	-0.651901	0.396	0.51	0.00507826
RYBP	5.43961e-13	-0.652293	0.662	0.762	1.41337e-08
GDAP2	8.73615e-07	-0.654728	0.232	0.342	0.0226991
IWS1	4.54439e-07	-0.656188	0.251	0.364	0.0118077
SMARCA2	2.05107e-10	-0.656877	0.329	0.481	5.32928e-06
CAPN7	3.28138e-08	-0.656908	0.273	0.403	0.000852601
PLCL2	4.38643e-14	-0.658449	0.475	0.646	1.13972e-09
TREM1	7.3332e-12	-0.658465	0.358	0.522	1.90538e-07
PTS	6.17623e-08	-0.658692	0.283	0.408	0.00160477
PRPF38B	6.2263e-09	-0.658817	0.305	0.444	0.000161778
SPECC1L	1.71629e-06	-0.659782	0.211	0.315	0.0445943
OXR1	1.86165e-08	-0.660457	0.314	0.449	0.000483712
PHACTR1	2.51987e-10	-0.660711	0.449	0.592	6.54739e-06
NSD3	3.99583e-08	-0.662062	0.362	0.476	0.00103824
CHMP1B	9.36808e-11	-0.663207	0.465	0.614	2.43411e-06
TRA2B	1.78311e-09	-0.664477	0.736	0.777	4.63305e-05
WDR7	1.78471e-06	-0.664826	0.277	0.383	0.0463721
SNRK	1.80309e-09	-0.664883	0.349	0.485	4.68498e-05
ACBD6	1.66375e-06	-0.665016	0.258	0.362	0.0432291
PARP8	9.0808e-15	-0.665461	0.424	0.599	2.35946e-10
MBD4	3.6089e-07	-0.6659	0.198	0.308	0.00937702
TMEM123	1.93085e-07	-0.667846	0.571	0.655	0.00501694
KANSL1	4.01982e-14	-0.669	0.488	0.651	1.04447e-09
KMT2E	1.03997e-27	-0.669126	0.866	0.944	2.70214e-23
PDZD8	7.79798e-07	-0.669227	0.374	0.488	0.0202615
RHOB	1.85587e-08	-0.669259	0.469	0.588	0.000482212
RABGAP1	7.85615e-08	-0.669544	0.304	0.427	0.00204126
RPRD1A	1.99861e-07	-0.670459	0.215	0.333	0.00519298
HNRNPU	1.90214e-12	-0.67282	0.895	0.901	4.94233e-08
HMBOX1	1.02123e-07	-0.674856	0.245	0.369	0.00265347
XBP1	6.12651e-09	-0.675276	0.362	0.495	0.000159185
SKP1	6.20993e-13	-0.676903	0.486	0.643	1.61353e-08
AKT3	3.77722e-08	-0.67749	0.231	0.354	0.000981436
NUTM2B-AS1	8.38425e-09	-0.677693	0.25	0.384	0.000217848
GPR132	1.10373e-08	-0.678055	0.416	0.534	0.000286783
PHF14	8.48774e-07	-0.678743	0.173	0.276	0.0220537
CCM2	1.03791e-06	-0.680292	0.195	0.303	0.0269681
WNK1	6.51176e-15	-0.682275	0.429	0.609	1.69195e-10
MAFG	3.66337e-07	-0.683219	0.142	0.245	0.00951853
EMB	1.41494e-06	-0.684357	0.126	0.219	0.0367643
TTC14	1.26325e-06	-0.684919	0.197	0.299	0.0328229
RBM27	2.59269e-07	-0.685803	0.274	0.389	0.00673658
RSRP1	1.06775e-19	-0.685885	0.694	0.816	2.77435e-15
CCNK	3.06799e-07	-0.689305	0.489	0.588	0.00797156
FUS	1.21661e-18	-0.690336	0.775	0.85	3.16111e-14
CNOT2	1.49086e-08	-0.690774	0.585	0.677	0.000387371
NLRP1	1.74349e-11	-0.690815	0.404	0.563	4.53012e-07
AGO3	7.89449e-09	-0.69127	0.393	0.514	0.000205123
ODC1	2.95609e-07	-0.691935	0.265	0.381	0.0076808
PRKCH	4.96289e-13	-0.692131	0.324	0.488	1.28951e-08
PNPLA8	2.77849e-15	-0.692438	0.653	0.784	7.21936e-11
TTC7A	1.07513e-11	-0.69443	0.433	0.585	2.79352e-07
NFATC3	5.97039e-09	-0.694924	0.256	0.395	0.000155129
RASGEF1B	4.55121e-21	-0.696194	0.844	0.908	1.18254e-16
TTC3	2.00045e-09	-0.696268	0.31	0.447	5.19777e-05
JMJD1C	6.95047e-24	-0.696847	0.967	0.983	1.80594e-19
ZSWIM6	1.31976e-22	-0.697493	0.918	0.963	3.42914e-18
RGS2	7.81962e-16	-0.698091	0.67	0.796	2.03177e-11
AGPS	6.16598e-08	-0.698551	0.239	0.361	0.00160211
MYADM	6.41702e-12	-0.699078	0.448	0.6	1.66733e-07
LCORL	4.29024e-10	-0.701182	0.423	0.548	1.11473e-05
KLF7	6.25998e-09	-0.701503	0.369	0.495	0.000162653
SDCCAG8	7.52907e-08	-0.701685	0.291	0.417	0.00195628
THAP9	1.01857e-07	-0.702224	0.24	0.359	0.00264656
URI1	9.64797e-08	-0.702868	0.198	0.315	0.00250683
FLI1	1.01622e-10	-0.705187	0.339	0.49	2.64045e-06
NCOA7	7.65788e-07	-0.706026	0.198	0.303	0.0198975
PKN2	4.52541e-16	-0.706173	0.482	0.67	1.17584e-11
ATP8A1	1.40363e-08	-0.707528	0.189	0.316	0.000364706
DNM1L	1.86676e-08	-0.707889	0.248	0.374	0.00048504
SNU13	1.84244e-08	-0.708605	0.297	0.418	0.00047872
NR4A1	2.08078e-11	-0.710782	0.393	0.544	5.40649e-07
RIPK1	3.24365e-08	-0.711073	0.303	0.425	0.000842799
MORF4L2	1.42132e-10	-0.711126	0.493	0.614	3.693e-06
ZNF438	1.5122e-07	-0.711424	0.288	0.41	0.00392916
TANK	2.70418e-16	-0.712283	0.807	0.881	7.02628e-12
FBXO42	1.23031e-06	-0.712574	0.198	0.299	0.0319673
VPS4B	1.05089e-07	-0.713959	0.29	0.406	0.00273052
MTREX	3.43838e-08	-0.7149	0.251	0.378	0.000893394
TPR	1.22206e-09	-0.71523	0.42	0.554	3.17527e-05
IPMK	4.98021e-13	-0.71634	0.479	0.633	1.29401e-08
ERCC1	9.95482e-10	-0.717381	0.338	0.483	2.58656e-05
AIMP1	1.6556e-07	-0.717823	0.252	0.369	0.00430175
TAF2	2.2359e-09	-0.71811	0.264	0.401	5.80954e-05
ZNF33A	1.29115e-07	-0.718149	0.164	0.276	0.00335479
FAM133B	4.79261e-12	-0.718656	0.389	0.549	1.24526e-07
MANBA	6.52175e-19	-0.720667	0.629	0.781	1.69455e-14
OSBPL8	2.19349e-23	-0.720837	0.823	0.903	5.69935e-19
DENND4A	1.01738e-17	-0.720874	0.61	0.741	2.64345e-13
ATF3	1.4192e-08	-0.721154	0.639	0.699	0.00036875
SNHG8	1.23839e-07	-0.729536	0.196	0.31	0.00321771
NLRP3	2.37351e-09	-0.732081	0.494	0.604	6.1671e-05
CDK12	2.2116e-11	-0.732857	0.279	0.437	5.74641e-07
SYNE1	3.67792e-11	-0.733667	0.194	0.342	9.55633e-07
CHKA	9.32108e-07	-0.733696	0.457	0.548	0.024219
ZBTB1	2.79302e-10	-0.733804	0.392	0.524	7.2571e-06
ESCO1	1.30326e-10	-0.734735	0.263	0.413	3.38625e-06
VAMP2	6.70241e-07	-0.736619	0.199	0.306	0.0174149
AP1G1	9.87024e-08	-0.739037	0.377	0.49	0.00256458
PHF20L1	5.3505e-11	-0.740209	0.394	0.541	1.39022e-06
TOP2B	3.12911e-08	-0.742678	0.293	0.42	0.000813036
AFTPH	3.17589e-11	-0.743805	0.439	0.592	8.2519e-07
TMEM65	1.72055e-06	-0.743912	0.158	0.255	0.0447051
PPIP5K2	1.306e-08	-0.744114	0.303	0.427	0.000339339
RAB5A	3.9721e-11	-0.745425	0.337	0.491	1.03207e-06
SIK3	8.14054e-33	-0.745732	0.897	0.964	2.11516e-28
TXNRD1	1.16824e-06	-0.745844	0.255	0.359	0.0303544
TUBB4B	9.8162e-13	-0.747343	0.305	0.474	2.55054e-08
C9orf72	7.29096e-17	-0.747515	0.685	0.796	1.89441e-12
WDR33	7.76478e-12	-0.752725	0.276	0.439	2.01752e-07
CTDP1	1.42599e-06	-0.753261	0.132	0.224	0.0370516
TNRC6B	1.09623e-17	-0.754693	0.508	0.66	2.84833e-13
OXSR1	9.20271e-12	-0.75687	0.417	0.56	2.39114e-07
LMBRD1	4.61952e-08	-0.757382	0.408	0.51	0.00120029
CBFA2T2	1.57625e-07	-0.758987	0.15	0.257	0.00409558
PPP3CC	7.06781e-08	-0.759287	0.215	0.332	0.00183643
RSBN1L	1.99624e-07	-0.759952	0.194	0.303	0.00518684
CD247	1.12779e-06	-0.760566	0.216	0.32	0.0293034
ZZZ3	1.68341e-07	-0.760657	0.145	0.248	0.00437401
YWHAG	1.26478e-06	-0.762544	0.333	0.434	0.0328627
ASB3	1.67874e-06	-0.763456	0.178	0.279	0.0436187
DNAJB6	6.05928e-11	-0.764674	0.486	0.602	1.57438e-06
STAU2	3.37477e-07	-0.765188	0.164	0.269	0.00876867
BRWD1	1.3603e-11	-0.765487	0.275	0.432	3.53448e-07
HOOK2	2.85668e-08	-0.766938	0.232	0.355	0.00074225
IER5	1.38355e-16	-0.768505	0.442	0.631	3.59488e-12
VPS37B	7.80478e-10	-0.7688	0.426	0.549	2.02792e-05
CDKN1A	1.52324e-08	-0.769805	0.371	0.491	0.000395783
CEP95	1.6531e-06	-0.769975	0.241	0.344	0.0429526
THUMPD3-AS1	1.13132e-07	-0.770413	0.267	0.381	0.00293951
CAND1	1.16388e-06	-0.770784	0.156	0.253	0.0302412
H1-3	1.29749e-06	-0.771021	0.223	0.328	0.0337126
NECAP1	1.39791e-06	-0.771615	0.138	0.233	0.0363218
BRAF	5.85571e-21	-0.77178	0.606	0.782	1.52149e-16
ARHGAP24	1.15643e-10	-0.771868	0.215	0.369	3.00474e-06
TUBA1C	4.97493e-07	-0.771931	0.243	0.352	0.0129264
LMBR1	6.74652e-09	-0.773896	0.245	0.371	0.000175295
PPP3R1	6.89683e-16	-0.77414	0.59	0.728	1.792e-11
ANKHD1	1.66686e-17	-0.778319	0.603	0.755	4.331e-13
NSRP1	1.27803e-08	-0.779563	0.256	0.384	0.000332072
AGPAT4	4.44598e-09	-0.780139	0.273	0.403	0.00011552
AHCYL2	1.8044e-07	-0.780139	0.134	0.236	0.00468836
ZEB2-AS1	1.02644e-07	-0.781716	0.21	0.325	0.00266699
C6orf62	1.73636e-11	-0.781751	0.304	0.461	4.51159e-07
ORMDL1	4.34404e-08	-0.781802	0.222	0.34	0.00112871
HLA-DRB5	5.07306e-15	-0.784911	0.409	0.599	1.31813e-10
CRY2	9.91473e-07	-0.785088	0.231	0.337	0.0257615
RPGR	8.38988e-08	-0.785736	0.208	0.325	0.00217994
SMYD3	1.37213e-11	-0.786542	0.266	0.422	3.56521e-07
RAB7A	2.50326e-07	-0.786902	0.894	0.893	0.00650422
CBLB	4.69203e-11	-0.787088	0.21	0.357	1.21913e-06
SRSF2	8.6965e-14	-0.789619	0.337	0.515	2.25961e-09
SMARCA5	4.05814e-09	-0.789699	0.378	0.502	0.000105443
UHRF2	1.97512e-08	-0.790585	0.224	0.345	0.000513195
HSPH1	2.62645e-07	-0.79144	0.209	0.321	0.00682432
MAP1LC3B	1.44646e-16	-0.792033	0.636	0.77	3.75835e-12
TNKS	1.40374e-12	-0.795095	0.346	0.512	3.64733e-08
INSIG1	2.40749e-15	-0.795903	0.503	0.656	6.25538e-11
AZIN1	3.30068e-09	-0.796367	0.341	0.473	8.57617e-05
RLF	1.0714e-10	-0.796426	0.579	0.694	2.78381e-06
C12orf57	7.14127e-07	-0.796809	0.183	0.287	0.0185552
PHLPP1	2.57312e-09	-0.796946	0.202	0.332	6.68574e-05
RFX7	3.87267e-10	-0.798008	0.215	0.354	1.00624e-05
PBRM1	3.19265e-09	-0.79819	0.344	0.474	8.29546e-05
TNIK	9.20947e-07	-0.799279	0.09	0.173	0.023929
WASHC5	1.2694e-06	-0.801539	0.275	0.379	0.0329828
YTHDC2	4.68989e-08	-0.802056	0.292	0.412	0.00121857
IVNS1ABP	1.50949e-16	-0.802708	0.329	0.527	3.92211e-12
SYAP1	3.89504e-10	-0.802826	0.381	0.509	1.01205e-05
JUNB	8.91488e-32	-0.8029	0.817	0.929	2.31635e-27
ELOVL5	1.76315e-13	-0.803823	0.503	0.658	4.58119e-09
RAB21	7.39895e-12	-0.804319	0.317	0.476	1.92247e-07
SIK2	6.97281e-08	-0.804717	0.204	0.318	0.00181174
DMXL1	7.41082e-07	-0.804846	0.235	0.342	0.0192555
ZNF652	3.82911e-09	-0.805586	0.242	0.372	9.94917e-05
ANKRD17	1.92257e-15	-0.805788	0.479	0.641	4.99542e-11
STT3B	1.31948e-12	-0.807384	0.5	0.646	3.42841e-08
CYCS	1.14254e-07	-0.807442	0.285	0.401	0.00296866
IL1B	2.3664e-07	-0.807614	0.652	0.724	0.00614863
RAPGEF2	3.32245e-12	-0.80789	0.484	0.631	8.63273e-08
NEK7	1.02222e-14	-0.811096	0.336	0.517	2.65603e-10
SKIL	3.29908e-14	-0.811355	0.494	0.628	8.57201e-10
ARF4	4.28831e-13	-0.811464	0.431	0.6	1.11423e-08
ARMC8	8.36053e-10	-0.81254	0.184	0.321	2.17232e-05
YME1L1	4.18519e-16	-0.813675	0.603	0.736	1.08744e-11
ANKRD36C	5.01603e-09	-0.815093	0.106	0.213	0.000130332
ASXL2	2.85601e-07	-0.817903	0.18	0.286	0.00742078
XYLT1	2.49794e-13	-0.818501	0.5	0.646	6.4904e-09
NXF1	4.64141e-08	-0.820949	0.309	0.429	0.00120598
BTAF1	1.38003e-17	-0.82205	0.688	0.803	3.58574e-13
FGD4	9.83875e-15	-0.822328	0.478	0.634	2.5564e-10
TGIF1	8.38812e-08	-0.824082	0.132	0.235	0.00217948
BTBD10	5.08241e-07	-0.824082	0.145	0.243	0.0132056
SSBP2	4.89202e-15	-0.824082	0.385	0.568	1.27109e-10
PURB	6.246e-09	-0.824082	0.22	0.347	0.00016229
XPC	8.23663e-07	-0.824082	0.145	0.24	0.0214012
CLEC2D	1.20122e-07	-0.831171	0.134	0.235	0.00312113
SIAH2	4.21766e-07	-0.832119	0.143	0.243	0.0109588
RAB6A	3.02774e-08	-0.832164	0.273	0.395	0.000786697
VIM-AS1	2.11772e-10	-0.832421	0.249	0.391	5.50248e-06
ZBTB44	9.08946e-08	-0.833015	0.118	0.218	0.00236171
P2RY8	1.2601e-14	-0.834682	0.367	0.548	3.27411e-10
PEAK1	3.90475e-09	-0.83497	0.178	0.303	0.000101457
APMAP	1.70883e-06	-0.835053	0.109	0.194	0.0444004
SECISBP2	7.91593e-11	-0.83538	0.394	0.537	2.05679e-06
THADA	1.16004e-10	-0.835701	0.254	0.4	3.01413e-06
PIBF1	2.78659e-09	-0.835717	0.158	0.282	7.24039e-05
KDM2B	9.60867e-09	-0.837888	0.167	0.287	0.000249662
UBE2G1	4.30171e-11	-0.838994	0.275	0.425	1.11771e-06
APPL2	4.71532e-07	-0.840202	0.138	0.236	0.0122518
CHIC2	1.50879e-12	-0.840956	0.237	0.4	3.9203e-08
HIP1	1.06583e-06	-0.841291	0.187	0.287	0.0276934
ARID4A	1.92226e-15	-0.8416	0.37	0.544	4.9946e-11
SPTLC2	3.68688e-12	-0.841909	0.374	0.524	9.57963e-08
MAILR	3.04196e-08	-0.842267	0.203	0.327	0.000790392
DNAJB14	1.70042e-07	-0.842794	0.272	0.391	0.00441819
CRY1	6.37159e-11	-0.844341	0.28	0.429	1.65553e-06
TMX4	4.3606e-07	-0.845182	0.253	0.364	0.0113302
RRM2B	1.01812e-06	-0.845351	0.165	0.262	0.0264538
HERC4	1.16373e-07	-0.846982	0.18	0.286	0.00302373
HIPK1	4.88306e-12	-0.847084	0.364	0.509	1.26877e-07
CLCN6	3.66666e-08	-0.847541	0.229	0.349	0.000952708
ANTXR2	4.32927e-20	-0.848869	0.499	0.687	1.12488e-15
WASHC4	5.97526e-15	-0.849482	0.372	0.554	1.55255e-10
ZNF721	1.6551e-06	-0.849922	0.134	0.224	0.0430045
SAP130	2.77166e-09	-0.850554	0.174	0.298	7.20162e-05
G3BP1	2.5582e-07	-0.851694	0.161	0.265	0.00664697
UBR4	6.71595e-11	-0.851934	0.328	0.483	1.745e-06
BCAS2	1.27363e-08	-0.851988	0.207	0.327	0.000330928
NAF1	3.42641e-07	-0.852006	0.182	0.286	0.00890283
EPM2AIP1	4.18842e-07	-0.852233	0.172	0.274	0.0108828
FTX	1.35262e-12	-0.852995	0.316	0.474	3.51452e-08
MCU	3.11324e-08	-0.853829	0.167	0.282	0.000808914
SMG7	1.08446e-13	-0.853898	0.288	0.459	2.81775e-09
TTC19	2.04181e-07	-0.855947	0.301	0.408	0.00530524
FAM135A	5.24713e-09	-0.856072	0.168	0.293	0.000136336
KAT6B	2.76271e-12	-0.85718	0.3	0.461	7.17834e-08
COQ10B	2.07205e-09	-0.862659	0.283	0.412	5.38382e-05
TSG101	2.01841e-09	-0.864839	0.273	0.405	5.24444e-05
ADK	3.21241e-20	-0.866581	0.634	0.779	8.3468e-16
LPXN	1.45288e-16	-0.867	0.312	0.505	3.77503e-12
ATOSA	1.77061e-09	-0.867312	0.178	0.303	4.60057e-05
TBC1D22A-DT	1.57479e-09	-0.867475	0.167	0.293	4.09178e-05
MARCHF3	4.71001e-07	-0.869271	0.134	0.23	0.012238
KANSL2	5.9564e-07	-0.869597	0.133	0.226	0.0154765
STAM	7.21549e-09	-0.872337	0.115	0.224	0.00018748
BCL2L11	2.25861e-09	-0.872378	0.187	0.315	5.86853e-05
ARHGAP31	8.47907e-10	-0.879825	0.244	0.378	2.20312e-05
MBD5	1.00762e-11	-0.880464	0.299	0.449	2.61811e-07
MOB4	7.59123e-07	-0.881415	0.173	0.274	0.0197243
MAPK14	8.44952e-16	-0.882226	0.306	0.497	2.19544e-11
COQ7	5.10262e-09	-0.882542	0.18	0.301	0.000132581
ANAPC10	1.06987e-06	-0.882976	0.137	0.231	0.0277985
CITED2	1.422e-12	-0.883461	0.152	0.301	3.69478e-08
CDC14A	6.64531e-10	-0.884401	0.273	0.413	1.72665e-05
NFKB1	5.92108e-20	-0.884612	0.772	0.871	1.53848e-15
HIVEP2	7.19138e-08	-0.885222	0.161	0.27	0.00186854
PPP1R15B	6.60555e-24	-0.885261	0.534	0.75	1.71632e-19
PTGS2	8.92371e-13	-0.885483	0.27	0.437	2.31865e-08
KPNA4	8.24142e-15	-0.885573	0.415	0.582	2.14137e-10
LINC01588	3.09714e-07	-0.886143	0.129	0.226	0.0080473
RBM23	3.00184e-08	-0.88697	0.167	0.279	0.000779967
PRKN	5.39979e-07	-0.887013	0.086	0.17	0.0140303
TNRC6C	2.90317e-07	-0.890316	0.087	0.173	0.00754331
CREB1	1.90757e-16	-0.891196	0.469	0.639	4.95645e-12
GNLY	5.63928e-08	-0.892419	0.192	0.308	0.00146525
ZNF131	3.3427e-11	-0.893094	0.31	0.459	8.68534e-07
BZW2	7.42269e-07	-0.893345	0.178	0.279	0.0192864
RFX3	2.78148e-15	-0.895243	0.318	0.509	7.22711e-11
GABARAPL1	4.55026e-11	-0.897749	0.388	0.515	1.18229e-06
RILPL2	3.05335e-17	-0.898238	0.526	0.672	7.93351e-13
ING3	7.43124e-08	-0.899877	0.2	0.308	0.00193086
NLK	4.42613e-07	-0.901665	0.134	0.23	0.0115004
SRSF7	3.45269e-20	-0.901697	0.575	0.728	8.97113e-16
BORCS5	2.17639e-09	-0.901703	0.137	0.255	5.65491e-05
UBE2D3-AS1	7.37898e-07	-0.904252	0.111	0.199	0.0191728
LUZP1	1.61367e-10	-0.904424	0.167	0.301	4.19281e-06
PIK3C3	5.09286e-09	-0.904647	0.209	0.338	0.000132328
ADNP	1.74539e-14	-0.906781	0.252	0.43	4.53504e-10
SLC25A33	4.23954e-07	-0.90774	0.29	0.393	0.0110156
STK17A	2.88466e-10	-0.908351	0.173	0.308	7.49522e-06
PCNX2	1.58786e-06	-0.909329	0.077	0.153	0.0412573
TBC1D9	1.95488e-11	-0.910736	0.285	0.435	5.07938e-07
GTPBP1	7.07563e-10	-0.91194	0.283	0.418	1.83846e-05
HMGB2	3.41206e-13	-0.912009	0.265	0.425	8.86555e-09
JOSD1	4.50669e-14	-0.912338	0.309	0.48	1.17097e-09
SPTY2D1	2.08175e-08	-0.913166	0.229	0.345	0.000540901
ZCWPW2	1.41479e-07	-0.914752	0.157	0.26	0.00367605
ECD	3.99282e-11	-0.914801	0.449	0.56	1.03745e-06
SYF2	4.57491e-13	-0.914921	0.337	0.495	1.1887e-08
TAF1D	6.91734e-13	-0.916091	0.292	0.456	1.79733e-08
CCDC59	1.81971e-08	-0.916476	0.284	0.401	0.000472814
SLC30A7	5.94844e-08	-0.924776	0.201	0.313	0.00154558
TSPYL1	5.77213e-09	-0.92618	0.115	0.223	0.000149977
MXI1	2.28617e-10	-0.926768	0.168	0.301	5.94015e-06
ILF3-DT	9.26818e-08	-0.927016	0.22	0.327	0.00240815
CD6	2.9177e-07	-0.927176	0.042	0.109	0.00758107
MCTP1	1.7037e-22	-0.927228	0.786	0.891	4.42673e-18
FCAR	8.52985e-17	-0.927533	0.246	0.442	2.21631e-12
RAD23A	3.26535e-10	-0.929927	0.221	0.359	8.48436e-06
HERPUD2	1.4448e-08	-0.930997	0.204	0.32	0.000375403
PIK3IP1	1.90475e-06	-0.931885	0.09	0.17	0.0494912
ARRDC4	1.23266e-06	-0.933016	0.173	0.267	0.0320281
SLC45A4	1.5495e-07	-0.935299	0.207	0.32	0.00402606
CCDC174	5.32812e-07	-0.938794	0.123	0.214	0.0138441
STAG3L5P	2.32082e-08	-0.939559	0.128	0.233	0.000603019
TGFBR3	1.77626e-06	-0.940335	0.079	0.155	0.0461527
ZMYM5	2.45653e-07	-0.941576	0.137	0.238	0.00638281
MLXIP	4.84337e-09	-0.942727	0.166	0.286	0.000125845
ATP1B3	1.93024e-16	-0.944736	0.528	0.673	5.01534e-12
TIPARP	3.26806e-14	-0.945965	0.478	0.621	8.49141e-10
AMZ2	5.4178e-07	-0.946939	0.114	0.204	0.0140771
TRIM24	3.23738e-08	-0.947093	0.155	0.264	0.000841169
BTBD7	1.9633e-09	-0.947177	0.327	0.457	5.10124e-05
BIRC3	3.61207e-13	-0.947691	0.226	0.386	9.38525e-09
KBTBD8	1.07379e-06	-0.948837	0.124	0.214	0.0279004
FBXO33	1.11159e-13	-0.951073	0.348	0.514	2.88825e-09
TC2N	1.81409e-08	-0.951317	0.066	0.153	0.000471356
PPM1D	7.50773e-08	-0.951696	0.134	0.238	0.00195073
GCH1	5.3746e-13	-0.951919	0.532	0.663	1.39648e-08
DNAJB9	8.52512e-12	-0.95227	0.159	0.301	2.21508e-07
C2orf49	1.34807e-07	-0.952815	0.127	0.224	0.00350268
CCL3L3	2.52229e-08	-0.954512	0.232	0.355	0.000655366
RALGAPA1	1.26808e-13	-0.954606	0.375	0.532	3.29485e-09
WDR26	4.03624e-13	-0.956302	0.455	0.607	1.04874e-08
LINC01366	8.20596e-07	-0.95633	0.106	0.192	0.0213216
INTS6L	7.27145e-11	-0.956638	0.178	0.315	1.88934e-06
JMJD6	1.0138e-09	-0.958099	0.178	0.304	2.63415e-05
IDI1	7.17501e-17	-0.959319	0.446	0.617	1.86428e-12
NR4A2	7.84466e-25	-0.964945	0.537	0.724	2.03828e-20
YTHDF3	1.42405e-20	-0.966585	0.493	0.689	3.70012e-16
ISCA1	1.0206e-07	-0.96704	0.118	0.216	0.00265181
ALKBH5	5.89911e-08	-0.967752	0.138	0.243	0.00153277
MTR	4.99885e-07	-0.969759	0.126	0.218	0.0129885
SERINC3	1.08964e-10	-0.973977	0.221	0.361	2.8312e-06
FBXO28	1.00854e-10	-0.977705	0.141	0.27	2.62049e-06
OFD1	5.04104e-07	-0.978528	0.137	0.231	0.0130981
GTF2B	1.0353e-16	-0.97877	0.383	0.571	2.69001e-12
ATP6V1A	1.35568e-08	-0.981322	0.248	0.369	0.000352247
MEGF9	9.96537e-14	-0.982007	0.277	0.442	2.5893e-09
ILRUN	2.66102e-10	-0.984547	0.239	0.372	6.91414e-06
MAP1LC3B2	1.71926e-06	-0.985237	0.089	0.168	0.0446716
HACL1	8.21197e-08	-0.985545	0.112	0.209	0.00213372
SDF2	4.64853e-07	-0.985671	0.115	0.206	0.0120783
BRD2	9.72808e-16	-0.987088	0.311	0.49	2.52765e-11
SLC16A6	1.13129e-07	-0.987088	0.155	0.257	0.00293944
PMAIP1	9.25108e-17	-0.987312	0.422	0.605	2.40371e-12
VPS13A	8.54262e-09	-0.987968	0.099	0.201	0.000221963
NPAT	2.84937e-07	-0.988469	0.097	0.185	0.00740353
ANKUB1	2.38657e-08	-0.988893	0.125	0.23	0.000620102
PDE7B	5.40029e-08	-0.988893	0.109	0.206	0.00140316
RFX3-DT	3.37974e-07	-0.989141	0.096	0.184	0.00878157
IER2	1.58062e-24	-0.98971	0.769	0.878	4.10692e-20
PPP4R3A	2.39086e-13	-0.990221	0.505	0.653	6.21217e-09
KLHL15	8.35533e-07	-0.991636	0.164	0.259	0.0217096
MPP7	2.95804e-10	-0.995068	0.198	0.332	7.68586e-06
HELB	7.07499e-09	-0.997231	0.098	0.201	0.000183829
HMGCS1	3.50804e-08	-0.999932	0.186	0.299	0.000911493
MAGT1	5.66391e-09	-1.00178	0.339	0.456	0.000147165
WDR37	5.68676e-13	-1.00187	0.372	0.522	1.47759e-08
ARSG	3.74818e-09	-1.00226	0.165	0.286	9.7389e-05
PRDM1	1.89786e-10	-1.00896	0.152	0.281	4.93121e-06
DHX36	8.14958e-16	-1.00964	0.307	0.486	2.11751e-11
USPL1	5.0104e-08	-1.01093	0.291	0.405	0.00130185
EAF2	2.26001e-09	-1.01151	0.136	0.255	5.87218e-05
TNFRSF10B	8.04216e-09	-1.01194	0.313	0.434	0.00020896
PDCD4	8.16733e-21	-1.01441	0.504	0.667	2.12212e-16
GOLGB1	2.24227e-24	-1.01561	0.513	0.716	5.8261e-20
FAM177A1	5.3056e-10	-1.01587	0.16	0.287	1.37855e-05
RSBN1	4.91426e-07	-1.01673	0.141	0.238	0.0127687
BTD	4.77817e-07	-1.01948	0.105	0.192	0.0124151
FAM234B	7.43258e-07	-1.02168	0.097	0.18	0.0193121
EFCAB2	3.95569e-12	-1.02202	0.25	0.401	1.02781e-07
ODR4	8.6374e-12	-1.02429	0.225	0.371	2.24426e-07
FAM53C	5.17489e-08	-1.02613	0.127	0.228	0.00134459
TNFAIP8	2.61861e-15	-1.02657	0.233	0.415	6.80394e-11
NDEL1	7.76004e-18	-1.02773	0.253	0.449	2.01629e-13
GNAI3	1.12704e-19	-1.02794	0.484	0.655	2.92839e-15
SPTBN1	6.49881e-07	-1.03053	0.059	0.131	0.0168859
SMIM14	4.95415e-09	-1.03479	0.202	0.321	0.000128724
KLRD1	8.04442e-07	-1.03624	0.067	0.141	0.0209018
BTG1-DT	1.83412e-07	-1.03768	0.13	0.226	0.0047656
S100A12	2.91095e-07	-1.04057	0.073	0.153	0.00756353
RNF34	1.8077e-09	-1.04118	0.089	0.194	4.69694e-05
ERN1	5.18299e-09	-1.04226	0.254	0.374	0.00013467
LINC00513	1.93262e-08	-1.04587	0.242	0.355	0.000502153
OTUD6B-AS1	2.47484e-10	-1.04647	0.147	0.274	6.43037e-06
LINC00910	5.23148e-16	-1.04855	0.326	0.515	1.35929e-11
MYNN	1.46415e-06	-1.04879	0.075	0.15	0.038043
HERPUD1	6.59362e-31	-1.0496	0.524	0.755	1.71322e-26
REV3L	3.29552e-18	-1.05	0.365	0.553	8.56274e-14
PHF6	1.43038e-06	-1.05126	0.109	0.192	0.0371655
RNF139	1.79965e-09	-1.05203	0.256	0.381	4.67603e-05
SETDB2	1.67105e-06	-1.05216	0.147	0.236	0.0434189
MEF2C	2.72337e-23	-1.054	0.556	0.73	7.07612e-19
STXBP5	8.45519e-14	-1.05653	0.183	0.347	2.19691e-09
ITPR1	2.50691e-17	-1.05692	0.232	0.427	6.51371e-13
CASK	7.80998e-09	-1.05782	0.134	0.245	0.000202927
AMZ1	5.12384e-08	-1.06112	0.098	0.192	0.00133133
RNF19B	2.63533e-11	-1.06158	0.202	0.347	6.84738e-07
EPB41L4A-AS1	1.80862e-06	-1.06158	0.085	0.162	0.0469934
BTG2	1.30079e-25	-1.06189	0.551	0.755	3.37985e-21
HYCC1	1.0801e-15	-1.06192	0.272	0.449	2.80643e-11
MFSD4B	4.07775e-08	-1.06327	0.096	0.19	0.00105952
TMEM260	1.92415e-07	-1.06509	0.067	0.146	0.00499953
AP2B1	1.05514e-14	-1.0661	0.31	0.486	2.74158e-10
ZSCAN16-AS1	4.60772e-07	-1.06735	0.087	0.17	0.0119722
LINC01138	3.47404e-10	-1.06984	0.108	0.223	9.02659e-06
GPATCH2	4.14145e-11	-1.07201	0.141	0.272	1.07607e-06
ATP10D	5.37827e-07	-1.07201	0.118	0.209	0.0139744
DDX18	1.34154e-13	-1.07365	0.244	0.403	3.48572e-09
TSPYL2	5.18595e-13	-1.07535	0.326	0.478	1.34746e-08
ANXA2R-AS1	3.13556e-08	-1.07813	0.129	0.231	0.000814714
CARD11	1.7609e-09	-1.08461	0.056	0.145	4.57535e-05
SKAP1	5.05785e-08	-1.08919	0.173	0.277	0.00131418
DCP1A	5.28847e-12	-1.09	0.373	0.522	1.3741e-07
ARL5B	1.91591e-15	-1.09044	0.287	0.464	4.9781e-11
SENP2	1.62338e-09	-1.09073	0.209	0.333	4.21803e-05
POLR2A	1.48245e-21	-1.09738	0.313	0.539	3.85185e-17
CPEB2	1.84775e-14	-1.10168	0.32	0.491	4.801e-10
KANSL1L	1.41799e-09	-1.10498	0.161	0.281	3.68437e-05
ARIH1	6.6987e-42	-1.10583	0.845	0.934	1.74052e-37
MYLIP	2.1426e-18	-1.10588	0.479	0.645	5.56712e-14
ANKRD28	2.23743e-19	-1.10885	0.302	0.509	5.8135e-15
PIK3R4	1.12636e-07	-1.10896	0.118	0.214	0.00292662
BCL11B	8.05866e-09	-1.11055	0.091	0.19	0.000209388
CPSF7	5.215e-13	-1.11152	0.204	0.355	1.35501e-08
EZH2	6.64107e-09	-1.11549	0.245	0.367	0.000172555
C5orf24	1.62552e-07	-1.11686	0.068	0.148	0.00422358
NUFIP2	4.84586e-33	-1.11849	0.684	0.862	1.2591e-28
UBE2S	7.30372e-15	-1.1187	0.195	0.361	1.89772e-10
STXBP3	4.47572e-12	-1.11932	0.328	0.471	1.16293e-07
GLCCI1	1.3806e-06	-1.12106	0.062	0.133	0.0358722
METTL25	4.31727e-08	-1.12242	0.117	0.218	0.00112176
ELL2	6.97866e-27	-1.12481	0.494	0.707	1.81327e-22
TPRA1	1.70505e-06	-1.12786	0.11	0.192	0.0443022
LINC01473	3.56267e-10	-1.12894	0.11	0.226	9.25689e-06
RABL3	4.90018e-08	-1.13165	0.086	0.177	0.00127321
CAMKMT	9.35886e-19	-1.13249	0.211	0.412	2.43171e-14
ARNT	1.76464e-09	-1.13421	0.183	0.304	4.58505e-05
ANKRA2	9.4243e-08	-1.13724	0.078	0.163	0.00244872
FAM76B	1.12381e-10	-1.13781	0.192	0.328	2.91999e-06
KLHL28	9.53515e-12	-1.13912	0.123	0.255	2.47752e-07
IQCN	1.26919e-08	-1.13928	0.07	0.16	0.000329772
ETV3	2.47972e-17	-1.13939	0.282	0.476	6.44305e-13
PILRB	7.16004e-11	-1.14127	0.098	0.214	1.86039e-06
NUP58	3.02352e-16	-1.14318	0.281	0.459	7.856e-12
LINC00886	1.20865e-08	-1.1437	0.091	0.189	0.000314043
ZBTB10	6.94181e-11	-1.14434	0.122	0.247	1.80369e-06
CEP57	4.52368e-08	-1.14601	0.161	0.267	0.00117539
PTPN4	7.87901e-08	-1.14601	0.106	0.199	0.0020472
EED	7.49619e-09	-1.14835	0.095	0.194	0.000194774
SNHG5	4.11794e-20	-1.15186	0.499	0.673	1.06996e-15
CCNH	3.49187e-31	-1.15369	0.557	0.75	9.07292e-27
CNOT10	4.9798e-11	-1.15509	0.162	0.293	1.2939e-06
SEC23B	1.90058e-06	-1.15579	0.123	0.206	0.0493829
H4C3	1.84684e-06	-1.16329	0.067	0.138	0.0479864
MAPRE2	2.40724e-23	-1.16375	0.439	0.639	6.25473e-19
ATG2B	2.94837e-08	-1.16406	0.116	0.216	0.000766074
PDE4D	7.21521e-14	-1.16677	0.225	0.386	1.87473e-09
RRAS2	5.72146e-07	-1.16697	0.047	0.114	0.0148661
ZNF331	4.17538e-11	-1.16737	0.389	0.519	1.08489e-06
NDUFV2-AS1	1.12271e-07	-1.16757	0.078	0.162	0.00291713
KLRG1	6.29777e-07	-1.16767	0.093	0.175	0.0163635
PCNX4	4.07274e-10	-1.17201	0.149	0.272	1.05822e-05
ADIPOR2	6.95659e-16	-1.17326	0.306	0.478	1.80753e-11
CEP44	7.10928e-10	-1.17342	0.103	0.213	1.8472e-05
TBC1D7	1.61837e-17	-1.17402	0.199	0.388	4.205e-13
TCF7	1.76363e-09	-1.17427	0.055	0.143	4.58245e-05
TAF13	5.48134e-12	-1.17675	0.156	0.294	1.42422e-07
ZNF791	6.78833e-13	-1.17858	0.177	0.323	1.76381e-08
SREBF2-AS1	4.22376e-17	-1.18049	0.206	0.389	1.09746e-12
CCNYL1	5.15824e-09	-1.18227	0.177	0.293	0.000134027
PTPN22	1.51442e-08	-1.18362	0.11	0.209	0.000393491
GNAT2	6.25444e-08	-1.18849	0.071	0.155	0.00162509
CAAP1	1.56709e-08	-1.19129	0.16	0.27	0.000407177
HECW2	2.23611e-07	-1.19332	0.061	0.136	0.00581007
INTS12	1.52518e-07	-1.1951	0.163	0.262	0.00396289
SETD1B	5.49205e-08	-1.19689	0.072	0.156	0.001427
SRP54	1.19063e-09	-1.19832	0.203	0.325	3.09362e-05
NFATC2	2.36581e-08	-1.20023	0.061	0.145	0.000614708
FBXO8	4.56547e-07	-1.20259	0.072	0.15	0.0118625
SCML4	6.8534e-10	-1.20741	0.05	0.138	1.78072e-05
GTF2H1	9.84698e-09	-1.20856	0.137	0.245	0.000255854
SNHG1	1.28214e-10	-1.20937	0.076	0.182	3.33138e-06
IKBKB-DT	2.14328e-08	-1.20937	0.033	0.1	0.00055689
CXCR4	1.81411e-21	-1.21265	0.265	0.474	4.71361e-17
POLR1F	2.37978e-15	-1.21312	0.269	0.442	6.18338e-11
TESK2	1.26443e-06	-1.2164	0.066	0.138	0.0328537
CKS2	2.70757e-10	-1.21957	0.103	0.216	7.03507e-06
TMEM52B	6.15141e-09	-1.22001	0.087	0.184	0.000159832
ERCC8	2.81897e-08	-1.22031	0.141	0.247	0.000732452
ZKSCAN1	1.80315e-08	-1.22184	0.107	0.206	0.000468511
PDE7A	1.37296e-19	-1.22263	0.241	0.451	3.56736e-15
USP37	7.51178e-10	-1.22312	0.148	0.267	1.95179e-05
TEX14	2.51275e-15	-1.22435	0.521	0.668	6.52889e-11
IPCEF1	8.60206e-11	-1.22808	0.116	0.236	2.23507e-06
AMD1	1.15951e-25	-1.23012	0.369	0.604	3.01275e-21
IER5L	1.02394e-11	-1.23264	0.162	0.296	2.66051e-07
CCDC134	6.8767e-12	-1.23334	0.108	0.233	1.78677e-07
SESN2	2.41584e-08	-1.2354	0.083	0.173	0.000627706
USP11	2.57078e-11	-1.23663	0.121	0.247	6.67965e-07
THAP2	1.57879e-09	-1.23912	0.098	0.202	4.10217e-05
POM121C	1.58375e-06	-1.24285	0.146	0.236	0.0411505
ZNF821	1.81663e-07	-1.24694	0.11	0.201	0.00472014
CHD1-DT	6.7801e-08	-1.24729	0.111	0.207	0.00176167
OLR1	3.51061e-15	-1.24951	0.255	0.422	9.12162e-11
LINC01128	7.67364e-07	-1.2509	0.053	0.121	0.0199384
CDKN2AIP	2.38359e-07	-1.25347	0.056	0.129	0.00619327
CBX4	2.86376e-14	-1.25389	0.136	0.287	7.44092e-10
POM121	7.65539e-12	-1.25529	0.191	0.332	1.9891e-07
LEKR1	2.17863e-08	-1.25871	0.09	0.184	0.000566074
MFSD6	2.85091e-11	-1.2593	0.109	0.23	7.40751e-07
SNHG12	3.27495e-07	-1.26337	0.045	0.112	0.00850929
MRPL30	1.20556e-06	-1.2706	0.087	0.165	0.0313241
RBKS	3.95714e-08	-1.275	0.115	0.213	0.00102818
RASGRP1	1.04202e-08	-1.27659	0.051	0.131	0.000270747
MYO1E	1.54701e-07	-1.2799	0.149	0.248	0.0040196
ARL4C	1.49755e-15	-1.28288	0.338	0.502	3.89109e-11
HPS5	4.39001e-10	-1.28351	0.182	0.304	1.14066e-05
EIF4A3	3.53135e-18	-1.28371	0.318	0.514	9.1755e-14
THEMIS	4.66679e-09	-1.29086	0.037	0.111	0.000121257
NABP1	2.41409e-23	-1.29233	0.297	0.526	6.27253e-19
TRIM5	5.86107e-07	-1.29583	0.083	0.163	0.0152288
TXNDC11	2.25126e-18	-1.29724	0.46	0.639	5.84944e-14
HES1	6.44965e-11	-1.30351	0.207	0.34	1.67581e-06
SEMA6B	1.83112e-14	-1.30866	0.14	0.294	4.7578e-10
GPALPP1	8.35361e-09	-1.30951	0.154	0.262	0.000217052
MASTL	5.27097e-07	-1.30951	0.075	0.151	0.0136956
FAM174B	1.42581e-06	-1.30951	0.04	0.1	0.0370467
ABHD17B	3.58923e-11	-1.31283	0.098	0.216	9.3259e-07
CDIP1	2.87662e-08	-1.31819	0.062	0.145	0.000747432
MFSD8	1.2513e-06	-1.32365	0.052	0.117	0.0325124
RGS1	1.81142e-16	-1.32509	0.132	0.298	4.70662e-12
SLC19A2	1.04595e-12	-1.32612	0.143	0.282	2.71768e-08
LYSMD3	4.74758e-13	-1.33049	0.168	0.311	1.23356e-08
SIRT1	6.37344e-18	-1.33119	0.263	0.454	1.65601e-13
METTL14	1.70244e-08	-1.33689	0.071	0.158	0.000442344
FAM13A	7.83425e-14	-1.33866	0.11	0.248	2.03557e-09
ZSWIM4	1.10958e-07	-1.33866	0.036	0.1	0.00288301
ZC3H12C	2.10545e-11	-1.34409	0.084	0.197	5.47059e-07
MYBL1	4.20806e-08	-1.35015	0.048	0.122	0.00109338
HELQ	2.44729e-08	-1.35052	0.089	0.18	0.000635879
PPP1R10	1.69072e-21	-1.35076	0.421	0.604	4.39301e-17
CLCN3	1.8336e-16	-1.3535	0.162	0.332	4.76424e-12
EIF2AK3	1.39569e-22	-1.3604	0.334	0.539	3.62643e-18
LINC02929	2.90441e-09	-1.36295	0.08	0.177	7.54653e-05
PIP4P2	1.81775e-08	-1.3636	0.067	0.153	0.000472305
NUP133	2.07498e-11	-1.36704	0.122	0.247	5.39141e-07
ERO1B	3.01569e-13	-1.36764	0.176	0.325	7.83566e-09
DZIP3	4.56231e-07	-1.3677	0.051	0.119	0.0118543
PPP1R15B-AS1	5.38087e-09	-1.3684	0.057	0.141	0.000139811
EFNA5	1.3325e-06	-1.37005	0.041	0.102	0.0346225
MYOM2	8.06957e-11	-1.37662	0.037	0.121	2.09672e-06
CFAP68	1.55138e-09	-1.3799	0.078	0.175	4.03096e-05
TCTN3	8.85903e-07	-1.38351	0.063	0.134	0.0230184
ZFAND4	2.15148e-08	-1.38438	0.049	0.126	0.000559018
ANKRD42-DT	1.62892e-06	-1.38858	0.063	0.133	0.0423241
CDC37L1	6.65156e-08	-1.39782	0.072	0.155	0.00172828
GNB5	1.82557e-07	-1.39878	0.037	0.1	0.00474337
HEXIM1	1.07531e-17	-1.39994	0.114	0.281	2.79398e-13
HDAC6	5.01167e-07	-1.40087	0.051	0.119	0.0130218
CSKMT	1.14916e-07	-1.40375	0.064	0.143	0.00298586
SLC20A1	6.27133e-14	-1.41045	0.375	0.526	1.62948e-09
LINC01004	5.69565e-14	-1.41444	0.201	0.357	1.4799e-09
DNAJC3-DT	1.17195e-06	-1.41717	0.052	0.117	0.0304507
WDR12	8.95181e-14	-1.42164	0.117	0.257	2.32595e-09
TSC22D2	9.55665e-37	-1.42733	0.586	0.793	2.48311e-32
ZBTB5	1.71434e-07	-1.42742	0.044	0.112	0.00445437
FAM210A	7.49188e-08	-1.43487	0.159	0.26	0.00194662
SATB1-AS1	1.68821e-08	-1.43581	0.065	0.15	0.000438647
SEC22B	5.36621e-13	-1.43706	0.157	0.298	1.3943e-08
DNAJC27	2.91993e-09	-1.44381	0.101	0.204	7.58685e-05
SUCO	1.63832e-21	-1.44423	0.419	0.607	4.25685e-17
BCL11A	1.54094e-11	-1.44613	0.105	0.224	4.00383e-07
H3C1	1.72234e-08	-1.45086	0.056	0.136	0.000447516
GADD45A	2.20274e-08	-1.45211	0.048	0.124	0.000572337
NUFIP1	1.37049e-14	-1.45255	0.134	0.286	3.56095e-10
COL23A1	6.20229e-08	-1.45344	0.041	0.111	0.00161154
ZRANB1	1.20508e-13	-1.45863	0.115	0.255	3.13116e-09
UBR1	2.7503e-13	-1.46209	0.236	0.389	7.14609e-09
CROCC	1.56769e-15	-1.46216	0.111	0.26	4.07332e-11
HSDL2	2.06942e-08	-1.4698	0.106	0.202	0.000537699
NEK1	2.04311e-21	-1.48305	0.141	0.338	5.30862e-17
LEMD3	5.85032e-11	-1.48966	0.15	0.276	1.52009e-06
ALG9	2.00308e-08	-1.49151	0.041	0.114	0.000520459
MYOSLID	1.57798e-08	-1.49692	0.061	0.145	0.000410007
AFF3	7.58213e-10	-1.49727	0.083	0.185	1.97007e-05
GLS	2.55345e-29	-1.50706	0.667	0.799	6.63464e-25
CD3D	2.35034e-08	-1.50858	0.038	0.109	0.000610689
BASP1-AS1	4.05652e-08	-1.50997	0.054	0.131	0.00105401
SLC49A4	4.19169e-30	-1.53148	0.388	0.633	1.08913e-25
CTR9	5.06295e-13	-1.53303	0.128	0.264	1.31551e-08
CCDC18	1.61157e-14	-1.53419	0.161	0.313	4.18734e-10
C4orf47	9.0372e-08	-1.54493	0.044	0.114	0.00234813
FILIP1L	4.98359e-09	-1.54756	0.069	0.158	0.000129489
EMC1-AS1	4.48881e-14	-1.54845	0.148	0.294	1.16633e-09
NSUN6	1.2743e-16	-1.55567	0.153	0.318	3.31102e-12
ANKMY2	1.60163e-08	-1.55698	0.065	0.15	0.00041615
PREPL	2.01075e-10	-1.55722	0.111	0.223	5.22453e-06
GAN	1.16135e-07	-1.55769	0.068	0.148	0.00301754
SC5D	1.38057e-09	-1.56105	0.085	0.184	3.58715e-05
CREM	1.82816e-22	-1.57773	0.23	0.442	4.75012e-18
H2AC6	9.15587e-12	-1.5796	0.11	0.236	2.37897e-07
IRS2	3.80736e-22	-1.58157	0.219	0.429	9.89266e-18
CASS4	6.62728e-16	-1.58898	0.095	0.241	1.72197e-11
PRMT9	6.84177e-22	-1.60101	0.138	0.333	1.7777e-17
NIF3L1	1.54988e-06	-1.60649	0.043	0.104	0.0402706
ZBTB11	2.62403e-20	-1.60779	0.29	0.485	6.81801e-16
ZBTB25	3.48657e-11	-1.61135	0.051	0.146	9.05916e-07
KCNQ1OT1	1.22819e-13	-1.61416	0.102	0.235	3.19122e-09
RBBP6	2.46394e-26	-1.61618	0.355	0.582	6.40207e-22
TOB1	4.02591e-30	-1.61985	0.188	0.44	1.04605e-25
TMEM71	1.34333e-21	-1.63064	0.175	0.376	3.49036e-17
ARHGEF37	8.99591e-08	-1.64122	0.036	0.1	0.00233741
TTC28-AS1	6.25944e-10	-1.64351	0.037	0.116	1.62639e-05
OXNAD1	2.37916e-13	-1.64805	0.096	0.224	6.18178e-09
LAMB3	1.15884e-10	-1.65416	0.04	0.126	3.01101e-06
PACRGL	1.72241e-09	-1.65697	0.053	0.138	4.47533e-05
MRM3	8.05089e-09	-1.65902	0.032	0.1	0.000209186
LINC00174	6.87313e-10	-1.65945	0.042	0.124	1.78585e-05
CSGALNACT1	1.4397e-10	-1.66654	0.033	0.112	3.74077e-06
ZNF490	3.74406e-10	-1.67724	0.082	0.182	9.72819e-06
FBXO34-AS1	6.71032e-11	-1.67969	0.077	0.182	1.74354e-06
INTS6	2.36009e-23	-1.6871	0.179	0.391	6.13222e-19
JMY	9.56811e-27	-1.69473	0.203	0.434	2.48608e-22
STX17-DT	8.49411e-09	-1.69855	0.041	0.116	0.000220702
LINC01619	7.8188e-41	-1.70704	0.568	0.781	2.03156e-36
GZMA	9.12922e-08	-1.71911	0.042	0.111	0.00237204
ZNF713	3.20344e-09	-1.73097	0.037	0.111	8.32351e-05
NR4A3	4.29181e-25	-1.7335	0.158	0.376	1.11514e-20
AHRR	2.9587e-13	-1.73861	0.071	0.189	7.68758e-09
IFRD1	3.37816e-39	-1.73979	0.5	0.753	8.77747e-35
IGKC	2.59978e-09	-1.75157	0.04	0.117	6.75501e-05
CLASP1-AS1	3.48344e-12	-1.75653	0.198	0.34	9.05103e-08
ABTB2	6.09046e-12	-1.76519	0.037	0.128	1.58248e-07
NELFB	7.79281e-09	-1.77433	0.053	0.133	0.000202481
GNAL	3.50152e-15	-1.77774	0.121	0.269	9.09801e-11
ASTL	2.43631e-11	-1.78699	0.112	0.23	6.33027e-07
SLC30A9	2.57495e-16	-1.79537	0.169	0.328	6.69049e-12
WDR47	6.94518e-18	-1.82408	0.1	0.257	1.80457e-13
SLC35D1	3.57558e-12	-1.83045	0.083	0.197	9.29043e-08
ACTR8	7.51464e-11	-1.83393	0.057	0.151	1.95253e-06
TSPOAP1	4.61799e-09	-1.83763	0.046	0.124	0.000119989
LIX1L	9.50064e-10	-1.84246	0.033	0.107	2.46855e-05
TBCCD1	5.56864e-09	-1.84426	0.061	0.145	0.00014469
HCP5	1.6253e-17	-1.8629	0.085	0.233	4.22301e-13
PCF11	3.99872e-31	-1.87547	0.353	0.595	1.03899e-26
H2BC4	3.23069e-10	-1.88821	0.081	0.182	8.3943e-06
TRIM69	2.12743e-09	-1.8939	0.196	0.304	5.52771e-05
DRAIC	2.06209e-14	-1.89937	0.071	0.196	5.35793e-10
POMZP3	2.6491e-15	-1.93597	0.074	0.204	6.88315e-11
GSKIP	1.26918e-11	-1.94192	0.037	0.124	3.29771e-07
GYS1	4.96861e-09	-1.94607	0.044	0.121	0.000129099
PHLDA1	7.59647e-10	-1.98847	0.047	0.131	1.97379e-05
GSTCD	7.63423e-08	-1.99044	0.036	0.1	0.0019836
PLK2	5.83793e-22	-1.9928	0.097	0.276	1.51687e-17
ZNF10	6.75657e-18	-2.01673	0.098	0.253	1.75556e-13
GTF2A1	4.13443e-11	-2.02071	0.094	0.204	1.07425e-06
PRKCG	1.12333e-15	-2.05115	0.035	0.143	2.91876e-11
KIF18A	3.44392e-14	-2.06158	0.072	0.194	8.94834e-10
GALM	1.28975e-13	-2.07562	0.045	0.15	3.35116e-09
ABHD5	1.90935e-30	-2.07726	0.294	0.548	4.96106e-26
NFE2L3	1.93375e-13	-2.11883	0.064	0.177	5.02447e-09
GOT1	6.32156e-13	-2.12106	0.032	0.122	1.64253e-08
STPG4	1.36777e-13	-2.12786	0.053	0.162	3.55388e-09
ANKRD42	1.17595e-14	-2.13928	0.07	0.194	3.05547e-10
SLC10A1	5.82019e-13	-2.19445	0.035	0.128	1.51226e-08
SPTAN1	1.253e-30	-2.20139	0.128	0.364	3.25566e-26
H2BC6	7.85249e-13	-2.20875	0.042	0.139	2.04031e-08
TMEM223	1.85488e-12	-2.21278	0.065	0.173	4.81952e-08
H3C12	2.1915e-11	-2.22518	0.026	0.104	5.69418e-07
ASAH1-AS1	4.0805e-12	-2.23912	0.023	0.102	1.06024e-07
GADD45G	1.18054e-08	-2.26018	0.041	0.114	0.00030674
DDIAS	2.58889e-13	-2.35751	0.029	0.119	6.72671e-09
CNNM2	3.25935e-15	-2.50368	0.044	0.156	8.46876e-11
H2BC15	1.61792e-22	-2.5447	0.048	0.199	4.20385e-18
LSMEM1	4.96783e-18	-2.91924	0.034	0.15	1.29079e-13
H2BC5	2.58977e-30	-2.97151	0.063	0.259	6.729e-26
POLG2	7.34547e-35	-3.01041	0.102	0.337	1.90857e-30
PLEKHA6	1.09076e-21	-3.26465	0.012	0.122	2.83411e-17
NUP210L	6.10316e-25	-3.67969	0.016	0.145	1.58578e-20
Differentially expressed genes (DEGs) identified using the FindMarkers function in Seurat (Wilcoxon rank-sum test). Columns represent: gene, gene symbol; p_val, unadjusted P-value from the statistical test; avg_log2FC, average log₂ fold change of expression between the two groups (positive values indicate higher expression in group 1); pct.1 and pct.2, percentage of cells expressing the gene in groups 1 and 2, respectively; p_val_adj, P-value adjusted for multiple testing using the Bonferroni method; and z_score, standardized test statistic.

### Sheet: Supplementary Table 24
Supplementary Table 24. Differential expressed genes ordered by decreasing avg log2FC. Non classical monocyte subset pre vs post treatment paired samples.
gene	p_val	avg_log2FC	pct.1	pct.2	p_val_adj
FMNL2	1.77395e-06	0.805792	0.569	0.428	0.0460924
FCGR3A	1.95012e-07	0.497555	0.841	0.838	0.00506701
NACA	9.86233e-07	-0.319596	0.904	0.917	0.0256253
GNAS	1.09915e-06	-0.320646	0.821	0.912	0.0285591
TPT1	3.69547e-11	-0.320759	0.964	0.991	9.60193e-07
FTH1	1.08428e-07	-0.325713	0.984	0.994	0.00281729
EEF1A1	9.90017e-09	-0.329315	0.989	0.997	0.000257236
FAU	8.45464e-07	-0.337634	0.866	0.897	0.0219677
EIF1	1.95913e-07	-0.351453	0.953	0.968	0.00509041
MBNL1	1.36227e-08	-0.360549	0.966	0.985	0.00035396
PELI2	3.525e-07	-0.39688	0.58	0.746	0.00915902
BTG1	4.46793e-07	-0.407799	0.871	0.903	0.011609
ATP2B1	1.62091e-09	-0.467	0.947	0.965	4.21161e-05
HMGB1	1.47091e-08	-0.4676	0.752	0.867	0.000382188
NR3C1	4.59836e-08	-0.475619	0.734	0.867	0.00119479
BCL2A1	7.25879e-07	-0.475898	0.708	0.799	0.0188605
RASGEF1B	2.51035e-09	-0.4798	0.895	0.909	6.52264e-05
PNRC1	4.25481e-11	-0.480203	0.933	0.944	1.10553e-06
PIK3R5	1.36987e-06	-0.485698	0.609	0.737	0.0355932
CACUL1	1.00635e-06	-0.489403	0.471	0.631	0.0261481
RNF13	3.66435e-08	-0.51244	0.685	0.814	0.000952108
GGNBP2	1.05973e-06	-0.51697	0.551	0.678	0.0275349
CLIP4	7.28101e-08	-0.529304	0.645	0.761	0.00189182
MARCKS	1.25711e-06	-0.546624	0.632	0.749	0.0326635
KYNU	4.07332e-07	-0.560156	0.694	0.802	0.0105837
ZNF267	9.72476e-07	-0.58287	0.395	0.546	0.0252679
CDC42EP3	3.62598e-10	-0.594351	0.598	0.749	9.42138e-06
SLC49A4	2.60906e-07	-0.612618	0.545	0.702	0.00677912
HLA-DRB5	1.41452e-09	-0.623549	0.457	0.678	3.67533e-05
SNED1	1.75378e-08	-0.643196	0.453	0.646	0.000455684
MEF2C	1.35725e-06	-0.651002	0.592	0.702	0.0352655
CUL4A	8.99138e-07	-0.653507	0.304	0.463	0.0233623
ANTXR2	7.10143e-09	-0.662741	0.48	0.646	0.000184516
SELENOK	1.18468e-06	-0.680483	0.355	0.501	0.0307815
SAMSN1	2.87476e-13	-0.682872	0.808	0.9	7.4695e-09
MAP3K8	4.74091e-09	-0.710261	0.688	0.788	0.000123183
TAGLN2	6.07088e-07	-0.71818	0.446	0.575	0.015774
ARF6	8.00467e-07	-0.72184	0.342	0.493	0.0207985
HERPUD1	2.80273e-09	-0.734654	0.563	0.702	7.28234e-05
S100A10	2.13789e-10	-0.738646	0.804	0.844	5.55488e-06
ST8SIA4	5.09888e-08	-0.76731	0.399	0.555	0.00132484
CCNH	1.24297e-07	-0.773658	0.511	0.646	0.00322961
ERCC1	1.55816e-06	-0.801947	0.292	0.437	0.0404855
POLR2L	3.04033e-07	-0.883955	0.183	0.333	0.0078997
RRM2B	1.76934e-06	-0.884713	0.185	0.322	0.0459728
P2RY8	7.22042e-09	-0.908203	0.194	0.369	0.000187608
PDE4B	1.29903e-10	-0.91719	0.489	0.64	3.37527e-06
MARCKSL1	1.05905e-06	-0.936792	0.301	0.44	0.0275174
TIMM17A	6.65447e-07	-0.946426	0.178	0.319	0.0172903
GABARAPL1	7.78984e-09	-0.956957	0.339	0.499	0.000202403
HLA-DQA1	9.85692e-07	-0.974685	0.33	0.484	0.0256112
ARHGAP31	1.9142e-07	-0.977558	0.134	0.274	0.00497367
HSPA5	4.27342e-11	-0.981708	0.656	0.785	1.11036e-06
NLRP3	1.24265e-09	-1.03291	0.284	0.475	3.22878e-05
PTAFR	1.21724e-08	-1.10392	0.149	0.31	0.000316275
KLHL28	3.90193e-08	-1.10475	0.167	0.322	0.00101384
FCAR	4.44803e-08	-1.1381	0.132	0.277	0.00115573
ZDHHC1	6.7898e-09	-1.18881	0.239	0.404	0.000176419
IGKC	1.60253e-07	-1.20458	0.034	0.127	0.00416385
PTGS2	6.14697e-07	-1.21078	0.15	0.283	0.0159717
ARL4C	7.82237e-07	-1.31937	0.118	0.242	0.0203249
CD69	1.82017e-13	-1.39463	0.264	0.487	4.72935e-09
RGS1	3.78952e-09	-1.46588	0.116	0.265	9.84632e-05
LMNA	1.92262e-06	-1.47868	0.134	0.251	0.0499555
OLR1	3.19134e-09	-1.49744	0.136	0.295	8.29207e-05
ENTPD1	3.7388e-09	-1.66274	0.082	0.218	9.71452e-05
IER5L	7.96064e-10	-1.67785	0.098	0.248	2.06841e-05
EMP1	2.07202e-07	-1.69241	0.076	0.192	0.00538373
POLG2	1.67366e-06	-1.89159	0.101	0.212	0.0434867
ABTB2	4.80553e-08	-1.94624	0.045	0.15	0.00124862
LUCAT1	3.45136e-10	-1.98784	0.056	0.189	8.96768e-06
Differentially expressed genes (DEGs) identified using the FindMarkers function in Seurat (Wilcoxon rank-sum test). Columns represent: gene, gene symbol; p_val, unadjusted P-value from the statistical test; avg_log2FC, average log₂ fold change of expression between the two groups (positive values indicate higher expression in group 1); pct.1 and pct.2, percentage of cells expressing the gene in groups 1 and 2, respectively; p_val_adj, P-value adjusted for multiple testing using the Bonferroni method; and z_score, standardized test statistic.

### Sheet: Supplementary table 25.
Supplementary table 25. GO:BP 2025 terms. Longitudinal samples pre-post treatment
Term - Paired classical monocytes Up pre-treatment	Overlap	P.value	Adjusted.P.value	Odds.Ratio	Combined.Score	Genes
Reg of T Cell Act via T Cell Rec Contact With Ag Bound to MHC Mol on Ag Presenting Cell (GO:2001188)	2025-04-05	1.44462e-05	0.000816346	92.4777	1030.67	LGALS3;LILRB1;LGALS9;HAVCR2
Oxidative Phosphorylation (GO:0006119)	24/60	4.65924e-18	1.39544e-14	15.7651	629.15	NDUFB9;ATP5PF;NDUFA13;NDUFB8;ATP5PD;NDUFA6;NDUFA11;NDUFB10;UQCRB;NDUFB11;ATP5PB;NDUFB2;NDUFC2;CHCHD10;ATP5F1C;ATP5F1D;UQCRH;ATP5F1E;NDUFS8;NDUFS7;NDUFS6;NDUFS5;UQCRC1;ATP5PO
Proton Motive Force-Driven ATP Synthesis (GO:0015986)	23/59	4.6012e-17	4.59353e-14	15.0896	567.635	NDUFB9;ATP5PF;NDUFA13;NDUFB8;ATP5PD;NDUFA6;NDUFA11;NDUFB10;NDUFB11;ATP5PB;ATP5MC2;NDUFB2;NDUFC2;ATP5MC3;ATP5F1C;ATP5F1D;ATP5F1E;NDUFS8;NDUFS7;NDUFS6;NDUFS5;ATP5PO;ATP5MJ
Proton Motive Force-Driven Mitochondrial ATP Synthesis (GO:0042776)	20/52	7.04442e-15	3.61767e-12	14.7102	479.354	NDUFB9;ATP5PF;NDUFA13;NDUFB8;ATP5PD;NDUFA6;NDUFA11;NDUFB10;NDUFB11;ATP5PB;NDUFB2;NDUFC2;ATP5F1C;ATP5F1D;ATP5F1E;NDUFS8;NDUFS7;NDUFS6;NDUFS5;ATP5PO
Cellular Respiration (GO:0045333)	27/85	3.92664e-17	4.59353e-14	11.0367	416.924	NDUFB9;NDUFA13;NDUFB8;NDUFA11;NDUFB10;UQCRB;NDUFB11;COX4I1;NDUFB2;COX7A2;UQCR11;ETFB;UQCR10;COX6A1;COX7C;COX5A;UQCRH;BLOC1S1;UQCRFS1;COX8A;NDUFA6;NDUFC2;NDUFS8;NDUFS7;NDUFS6;NDUFS5;UQCRC1
Aerobic Electron Transport Chain (GO:0019646)	22/64	4.98778e-15	3.61767e-12	12.3525	406.789	COX8A;NDUFB9;NDUFB8;NDUFA6;NDUFB10;UQCRB;COX4I1;NDUFB2;NDUFC2;COX7A2;UQCR11;UQCR10;COX6A1;COX7C;COX5A;UQCRH;NDUFS8;NDUFS7;NDUFS6;NDUFS5;UQCRC1;UQCRFS1
Mitochondrial ATP Synthesis Coupled Electron Transport (GO:0042775)	22/65	7.24741e-15	3.61767e-12	12.0646	392.8	COX8A;NDUFB9;NDUFB8;NDUFA6;NDUFB10;UQCRB;COX4I1;NDUFB2;NDUFC2;COX7A2;UQCR11;UQCR10;COX6A1;COX7C;COX5A;UQCRH;NDUFS8;NDUFS7;NDUFS6;NDUFS5;UQCRC1;UQCRFS1
Regulation of Dendritic Cell Differentiation (GO:2001198)	2025-06-11	1.97932e-06	0.000156001	27.8046	365.151	LGALS3;LGALS1;TMEM176B;HLA-B;LILRB1;LGALS9
Mitochondrial Electron Transport, Ubiquinol to Cytochrome C (GO:0006122)	2025-06-11	1.97932e-06	0.000156001	27.8046	365.151	UQCRB;UQCRC1;UQCRFS1;UQCR11;UQCR10;UQCRH
Modification-Dependent Macromolecule Catabolic Process (GO:0043632)	2025-05-09	1.35674e-05	0.000791257	28.9296	324.239	ISG15;NEDD8;FAU;RPS27A;UBA52
ATP Biosynthetic Process (GO:0006754)	2025-10-24	1.71612e-08	3.67128e-06	16.623	297.229	ATP5PF;ATP5PD;ATP5PB;ATP5MC2;ATP5PO;ATP5MC3;ATP5MJ;ATP5F1C;ATP5F1D;ATP5F1E
Response to Type II Interferon (GO:0034341)	19/60	1.97287e-12	8.44105e-10	10.8885	293.463	IFITM3;GBP5;SP100;IFITM2;CALCOCO2;STAT1;SLC11A1;RPL13A;AIF1;CXCL16;BST2;CASP1;SIRPA;LGALS9;GBP2;GAPDH;GBP1;GBP4;HLA-DPA1
Cellular Response to Thyroid Hormone Stimulus (GO:0097067)	2025-04-07	9.4542e-05	0.00345309	30.8227	285.617	CTSL;CTSH;CTSS;CTSB
tRNA Transport (GO:0051031)	2025-03-05	0.000675918	0.0159399	34.6355	252.82	SSB;YBX1;TOMM20
Toll-Like Receptor 2 Signaling Pathway (GO:0034134)	2025-03-05	0.000675918	0.0159399	34.6355	252.82	TNIP2;LGALS9;PIK3AP1
Negative Regulation of Myeloid Leukocyte Mediated Immunity (GO:0002887)	2025-03-05	0.000675918	0.0159399	34.6355	252.82	CD84;CD300A;LGALS9
Negative Regulation of Viral Life Cycle (GO:1903901)	2025-03-05	0.000675918	0.0159399	34.6355	252.82	BST2;CSNK2B;PPIA
Aerobic Respiration (GO:0009060)	21/81	1.02538e-11	3.83877e-09	8.23578	208.393	NDUFB9;NDUFA13;NDUFB8;NDUFA6;NDUFA11;NDUFB10;UQCRB;NDUFB11;IDH3G;NDUFB2;NDUFC2;CHCHD10;ATP5F1C;ATP5F1D;UQCRH;NDUFS8;NDUFS7;NDUFS6;BLOC1S1;NDUFS5;UQCRC1
Myeloid Cell Activation Involved in Immune Response (GO:0002275)	2025-07-17	2.85844e-06	0.000219514	16.2347	207.24	PYCARD;SBNO2;FCER1G;TYROBP;DYSF;NMI;LILRA2
Response to Thyroid Hormone (GO:0097066)	2025-04-08	0.00018284	0.00587191	23.1158	198.955	CTSL;CTSH;CTSS;CTSB
Regulation of Mast Cell Degranulation (GO:0043304)	2025-05-11	4.63885e-05	0.00198476	19.2844	192.429	CD84;CD300A;STXBP2;GAB2;LGALS9
Macrophage Activation Involved in Immune Response (GO:0002281)	2025-05-11	4.63885e-05	0.00198476	19.2844	192.429	GRN;SBNO2;TYROBP;DYSF;NMI
Neutrophil Activation Involved in Immune Response (GO:0002283)	2025-05-11	4.63885e-05	0.00198476	19.2844	192.429	VAMP8;FCER1G;TYROBP;STXBP2;LILRA2
Cellular Response to Type II Interferon (GO:0071346)	14/47	4.02486e-09	1.09586e-06	9.91142	191.595	GBP5;SP100;IFNGR1;STAT1;RPL13A;AIF1;CASP1;SIRPA;LGALS9;GBP2;GBP1;GAPDH;GBP4;HLA-DPA1
Energy Derivation by Oxidation of Organic Compounds (GO:0015980)	12/40	4.79306e-08	8.02633e-06	9.99078	168.38	COX8A;LEPROT;UQCRB;COX4I1;UQCRC1;COX7A2;UQCR11;UQCR10;COX6A1;COX5A;COX7C;UQCRH
Negative Regulation of Immune Effector Process (GO:0002698)	2025-06-15	1.85732e-05	0.000993336	15.4438	168.241	LGALS3;GRN;CR1;CD300A;LILRB1;HAVCR2
Antigen Processing and Presentation of Exogenous Peptide Antigen (GO:0002478)	2025-10-31	2.97558e-07	3.56474e-05	11.0779	166.475	HLA-DMA;FCER1G;CTSL;IFI30;CTSD;CTSS;MPEG1;HLA-DRB1;HLA-DPA1;HLA-E
Antigen Processing and Presentation of Peptide Antigen via MHC Class II (GO:0002495)	2025-09-27	8.60441e-07	7.89356e-05	11.6195	162.276	HLA-DMA;MARCHF1;FCER1G;CTSL;IFI30;CTSD;CTSS;HLA-DRB1;HLA-DPA1
Interleukin-27-Mediated Signaling Pathway (GO:0070106)	2025-03-06	0.00130994	0.0253113	23.0892	153.261	OAS1;STAT1;MX1
Positive Regulation of Pyroptotic Inflammatory Response (GO:0140639)	2025-03-06	0.00130994	0.0253113	23.0892	153.261	GBP5;GBP2;GBP1
Protein Repair (GO:0030091)	2025-03-06	0.00130994	0.0253113	23.0892	153.261	MSRB2;PARK7;MSRB1
Golgi Lumen Acidification (GO:0061795)	2025-04-09	0.000318259	0.00874482	18.4917	148.907	ATP6V0B;RNASEK;ATP6V0C;ATP6V1F
Regulation of Interleukin-1 Beta Production (GO:0032651)	19/82	8.00466e-10	2.66377e-07	7.07804	148.255	GSDMD;GBP5;SERPINB1;GSTP1;NOD2;LILRA2;LILRB4;LILRA5;PYCARD;TYROBP;IFI16;STMP1;CASP1;SIRPA;TLR8;LGALS9;CARD16;NAIP;MYD88
Response to Interferon-Beta (GO:0035456)	2025-09-29	1.70564e-06	0.0001419	10.4565	138.879	IFITM3;BST2;NDUFA13;PLSCR1;IFITM2;IFI16;OAS1;STAT1;MNDA
Mitochondrial Electron Transport, NADH to Ubiquinone (GO:0006120)	10/34	7.85218e-07	7.58622e-05	9.69168	136.239	NDUFB9;NDUFB8;NDUFA6;NDUFS8;NDUFB10;NDUFS7;NDUFS6;NDUFS5;NDUFB2;NDUFC2
Antigen Processing and Presentation of Exogenous Peptide Antigen via MHC Class II (GO:0019886)	2025-08-25	5.03505e-06	0.000350697	10.9234	133.255	HLA-DMA;FCER1G;CTSL;IFI30;CTSD;CTSS;HLA-DRB1;HLA-DPA1
Positive Regulation of Interleukin-1 Beta Production (GO:0032731)	14/56	4.82384e-08	8.02633e-06	7.78388	131.136	GSDMD;GBP5;NOD2;LILRA2;LILRA5;PYCARD;TYROBP;IFI16;STMP1;CASP1;TLR8;LGALS9;NAIP;MYD88
Formation of Cytoplasmic Translation Initiation Complex (GO:0001732)	2025-05-13	0.000120517	0.00410169	14.4618	130.499	EIF3K;EIF3I;EIF3G;EIF3H;EIF3F
Mitochondrial Electron Transport, Cytochrome C to Oxygen (GO:0006123)	2025-05-13	0.000120517	0.00410169	14.4618	130.499	COX8A;COX7A2;COX6A1;COX5A;COX7C
Innate Immune Response-Activating Signaling Pathway (GO:0002758)	2025-06-17	4.27503e-05	0.001911	12.6345	127.105	PYCARD;STING1;CASP1;NOD2;LILRA2;NAIP
Vacuolar Acidification (GO:0007035)	9/31	3.1853e-06	0.000238499	9.50491	120.303	GRN;ATP6V0B;RNASEK;ATP6V0E1;SLC11A1;ATP6V1B2;PPT1;ATP6V0C;ATP6V1F
Antigen Processing and Presentation of Exogenous Peptide Antigen via MHC Class I (GO:0042590)	2025-03-07	0.00222149	0.0349371	17.316	105.793	FCER1G;IFI30;MPEG1
Glyceraldehyde-3-Phosphate Metabolic Process (GO:0019682)	2025-03-07	0.00222149	0.0349371	17.316	105.793	TPI1;TALDO1;TKT
Negative Regulation of Response to Type II Interferon (GO:0060331)	2025-03-07	0.00222149	0.0349371	17.316	105.793	PPARG;PARP14;PTPN2
Negative Regulation of Type II Interferon-Mediated Signaling Pathway (GO:0060336)	2025-03-07	0.00222149	0.0349371	17.316	105.793	PPARG;PARP14;PTPN2
Positive Regulation of Leukocyte Differentiation (GO:1902107)	2025-03-07	0.00222149	0.0349371	17.316	105.793	LGALS3;LGALS1;LGALS9
Positive Regulation of Lipopolysaccharide-Mediated Signaling Pathway (GO:0031666)	2025-03-07	0.00222149	0.0349371	17.316	105.793	LY86;LY96;SCIMP
Protein Retention in ER Lumen (GO:0006621)	2025-03-07	0.00222149	0.0349371	17.316	105.793	RER1;KDELR1;KDELR2
Regulation of Phagocytosis (GO:0050764)	14/62	1.91546e-07	2.73181e-05	6.80876	105.319	FCER1G;SLC11A1;DYSF;CYBA;MERTK;PYCARD;PLSCR1;FCGR2A;LMAN2;RACK1;SIRPA;FCGR1A;LYAR;FCGR2C
Positive Regulation of Response to Biotic Stimulus (GO:0002833)	11/44	1.33162e-06	0.000113948	7.75912	104.974	GBP5;GRN;PLSCR1;RIOK3;LY86;LY96;EMILIN2;TLR8;CYBA;NMI;SCIMP
Positive Regulation of Tumor Necrosis Factor Production (GO:0032760)	17/82	3.69449e-08	6.91562e-06	6.12244	104.778	IFNGR1;LY96;CYBA;NOD2;LILRA2;HLA-E;LILRA5;PYCARD;TLR1;TYROBP;FCGR2A;OAS1;LGALS9;FCGR1A;S100A9;FCGR2C;HAVCR2
Positive Regulation of Interleukin-1 Production (GO:0032732)	14/63	2.36923e-07	3.22539e-05	6.66946	101.746	GSDMD;GBP5;NOD2;LILRA2;LILRA5;PYCARD;TYROBP;IFI16;STMP1;CASP1;TLR8;LGALS9;NAIP;MYD88
Endolysosomal Toll-Like Receptor Signaling Pathway (GO:0140894)	2025-06-19	8.72501e-05	0.0032261	10.6896	99.9129	OAS1;TNIP2;TLR8;PIK3AP1;SCIMP;MYD88
Protein Localization to Endoplasmic Reticulum (GO:0070972)	2025-06-19	8.72501e-05	0.0032261	10.6896	99.9129	BCAP31;GABARAPL2;STING1;VAPA;DDRGK1;KDELR2
Positive Regulation of Phagocytosis (GO:0050766)	14/64	2.9175e-07	3.56474e-05	6.53573	98.3455	FCN1;FCER1G;SLC11A1;CYBA;CFP;MERTK;PYCARD;RAB31;FCGR2A;LMAN2;SIRPA;FCGR1A;LYAR;FCGR2C
Positive Regulation of Tumor Necrosis Factor Superfamily Cytokine Production (GO:1903557)	17/85	6.47579e-08	1.02079e-05	5.85141	96.8561	IFNGR1;LY96;CYBA;NOD2;LILRA2;HLA-E;LILRA5;PYCARD;TLR1;TYROBP;FCGR2A;OAS1;LGALS9;FCGR1A;S100A9;FCGR2C;HAVCR2
Defense Response to Protozoan (GO:0042832)	2025-05-15	0.000262296	0.00741109	11.5682	95.3921	SLC11A1;GBP2;GBP1;GBP4;MYD88
Negative Regulation of Phagocytosis (GO:0050765)	2025-05-15	0.000262296	0.00741109	11.5682	95.3921	PLSCR1;CD300A;DYSF;RACK1;SIRPA
Endosomal Lumen Acidification (GO:0048388)	2025-04-11	0.000779581	0.017168	13.207	94.519	ATP6V0B;RNASEK;ATP6V0C;ATP6V1F
Interleukin-10-Mediated Signaling Pathway (GO:0140105)	2025-04-11	0.000779581	0.017168	13.207	94.519	LILRB1;LILRA1;LILRA2;LILRB4
Negative Regulation of Extracellular Matrix Organization (GO:1903054)	2025-04-11	0.000779581	0.017168	13.207	94.519	CST3;PPARG;TNFRSF1B;TNFRSF1A
Macrophage Activation (GO:0042116)	9/35	9.60347e-06	0.000599216	8.04094	92.9	TLR1;SBNO2;CD93;IFNGR1;SLC11A1;ITGB2;DYSF;NMI;AIF1
Negative Regulation of Viral Process (GO:0048525)	14/66	4.36809e-07	4.46279e-05	6.28369	92.017	IFITM3;APOBEC3C;SP100;IFITM2;STAT1;MX1;ISG15;BST2;PLSCR1;OAS1;IFI16;CSNK2B;BANF1;PPIA
Cell Surface Toll-Like Receptor Signaling Pathway (GO:0140895)	2025-08-30	2.26411e-05	0.00116914	8.43857	90.2567	OAS1;TNIP2;LY96;LGALS9;NMI;PIK3AP1;SCIMP;MYD88
Protein Targeting to Mitochondrion (GO:0006626)	13/60	8.69742e-07	7.89356e-05	6.4494	90.0019	BCAP31;TIMM8B;MTCH1;FIS1;NDUFA13;TIMM13;MFF;TOMM20;TOMM7;TIMM17B;TSPO;AURKAIP1;TOMM6
Lysosomal Lumen Acidification (GO:0007042)	2025-06-20	0.000120268	0.00410169	9.92555	89.5859	ATP6V0B;GRN;RNASEK;PPT1;ATP6V0C;ATP6V1F
Positive Regulation of Response to External Stimulus (GO:0032103)	26/163	3.83297e-09	1.09586e-06	4.47526	86.7288	GRN;LY96;PLA2G7;AIF1;LILRA5;PYCARD;LGALS3;THBD;LGALS1;CASP4;CASP1;S100A12;EMILIN2;GPSM3;GSDMD;GBP5;RIOK3;LY86;CYBA;NMI;SCIMP;TNFRSF1A;PLSCR1;TLR8;S100A9;NAIP
Intracellular pH Reduction (GO:0051452)	2025-08-31	2.94084e-05	0.00137622	8.07125	84.2173	ATP6V0B;RNASEK;RAB20;ATP6V0E1;SLC11A1;ATP6V1B2;ATP6V0C;ATP6V1F
Regulation of Tumor Necrosis Factor Production (GO:0032680)	22/131	2.301e-08	4.59433e-06	4.74299	83.4166	IFNGR1;GSTP1;LY96;CYBA;LILRB1;DICER1;NOD2;LILRA2;LILRB4;HLA-E;LILRA5;PYCARD;TLR1;TYROBP;FCGR2A;OAS1;SIRPA;LGALS9;FCGR1A;S100A9;FCGR2C;HAVCR2
Negative Regulation of Leukocyte Activation (GO:0002695)	2025-06-21	0.000162469	0.00534719	9.26336	80.823	CD84;GRN;CD300A;IL31RA;LILRB4;HAVCR2
Positive Regulation of Endocytosis (GO:0045807)	16/85	3.78297e-07	4.04643e-05	5.42047	80.1556	FCER1G;SLC11A1;CYBA;MERTK;PYCARD;DAB2;FCGR2A;LMAN2;FLOT1;PPT1;SIRPA;FCGR1A;B2M;LYAR;FCGR2C;VPS28
Regulation of Dendritic Cell Antigen Processing and Presentation (GO:0002604)	2025-03-08	0.00344468	0.0486642	13.852	78.5539	SLC11A1;NOD2;CD68
Negative Regulation of Leukocyte Degranulation (GO:0043301)	2025-03-08	0.00344468	0.0486642	13.852	78.5539	CD84;CD300A;LGALS9
Regulation of Type II Interferon-Mediated Signaling Pathway (GO:0060334)	2025-04-12	0.00113098	0.0227334	11.5555	78.4002	PPARG;PARP14;PARP9;PTPN2
Detection of Bacterium (GO:0016045)	2025-04-12	0.00113098	0.0227334	11.5555	78.4002	HLA-B;NOD2;HLA-DRB1;NAIP
Negative Regulation of Cell Cycle Phase Transition (GO:1901988)	2025-04-12	0.00113098	0.0227334	11.5555	78.4002	TMSB4X;ATF5;MACROH2A1;ZFP36L1
Regulation of Innate Immune Response (GO:0045088)	16/86	4.47024e-07	4.46279e-05	5.34275	78.1145	GBP5;PTPN1;CD300A;RIOK3;NMI;PARP9;HLA-E;PLSCR1;IFI16;CDC37;CD300E;TLR8;BANF1;CD300C;S100A9;LYAR
Negative Regulation of T Cell Activation (GO:0050868)	11/51	6.33513e-06	0.000404666	6.39894	76.5914	LGALS3;CEBPB;CR1;DUSP3;LILRB1;JAK3;LILRB4;PAG1;HLA-DRB1;HAVCR2;HLA-E
Positive Regulation of Immune Response (GO:0050778)	17/95	3.5194e-07	3.90393e-05	5.09856	75.7636	GBP5;RIOK3;ITGB2;LILRB1;NOD2;NMI;CFP;PSMA7;PYCARD;PLSCR1;HLA-DMA;DDRGK1;TLR8;LGALS9;B2M;HLA-DRB1;HLA-DPA1
Establishment of Protein Localization to Mitochondrion (GO:0072655)	10/45	1.26049e-05	0.000755031	6.6419	74.9301	BCAP31;TIMM8B;FIS1;TIMM13;TOMM7;TIMM17B;TSPO;MFF;AURKAIP1;TOMM20
Regulation of Interleukin-4 Production (GO:0032673)	2025-06-22	0.000215566	0.00639227	8.68395	73.312	CEBPB;FCER1G;LGALS9;HLA-DRB1;HLA-E;HAVCR2
Cellular Response to Interferon-Beta (GO:0035458)	2025-06-22	0.000215566	0.00639227	8.68395	73.312	NDUFA13;IFITM2;IFI16;OAS1;STAT1;MNDA
Negative Regulation of T Cell Receptor Signaling Pathway (GO:0050860)	2025-06-22	0.000215566	0.00639227	8.68395	73.312	LGALS3;DUSP3;PHPT1;LILRB4;GBP1;PTPN2
Negative Regulation of Chemokine Production (GO:0032682)	2025-05-17	0.000504215	0.0131315	9.63919	73.1856	OAS1;GSTP1;SIRPA;LGALS9;LILRB4
Positive Regulation of Interleukin-4 Production (GO:0032753)	2025-05-17	0.000504215	0.0131315	9.63919	73.1856	CEBPB;FCER1G;LGALS9;HLA-E;HAVCR2
Positive Regulation of Defense Response (GO:0031349)	21/130	9.56461e-08	1.4323e-05	4.52183	73.0846	GSDMD;GBP5;GRN;RIOK3;CYBA;NMI;PLA2G7;TNFRSF1A;LILRA5;PYCARD;LGALS3;PLSCR1;LGALS1;CASP4;CASP1;S100A12;EMILIN2;TLR8;S100A9;NAIP;GPSM3
Regulation of Interleukin-10 Production (GO:0032653)	10/46	1.551e-05	0.00084459	6.45707	71.5057	PYCARD;TYROBP;ISG15;LILRB1;NOD2;LGALS9;JAK3;LILRB4;HLA-DRB1;LILRA5
Positive Regulation of Inflammatory Response (GO:0050729)	19/115	2.69702e-07	3.51199e-05	4.63694	70.1381	GSDMD;GBP5;GRN;NMI;PLA2G7;TNFRSF1A;LILRA5;PYCARD;VAMP8;LGALS3;LGALS1;CASP4;CASP1;S100A12;GBP2;S100A9;GBP1;NAIP;GPSM3
Establishment of Protein Localization to Mitochondrial Membrane (GO:0090151)	2025-07-28	0.000116493	0.00410169	7.72639	69.9832	TIMM8B;MTCH1;NDUFA13;TIMM13;TOMM7;TOMM20;TOMM6
Toll-Like Receptor 4 Signaling Pathway (GO:0034142)	2025-07-28	0.000116493	0.00410169	7.72639	69.9832	OAS1;LY96;LGALS9;NMI;PIK3AP1;SCIMP;MYD88
Negative Regulation of Peptidase Activity (GO:0010466)	2025-06-23	0.000281435	0.00787754	8.1727	66.8168	CST3;SERPINB1;UBXN1;TIMP1;GAPDH;SERPINB6
Negative Regulation of Interleukin-12 Production (GO:0032695)	2025-04-13	0.00158007	0.0287804	10.271	66.2509	TLR8;LILRB1;JAK3;LILRA5
Outer Mitochondrial Membrane Organization (GO:0007008)	2025-04-13	0.00158007	0.0287804	10.271	66.2509	MTCH1;TOMM7;TOMM20;TOMM6
Protein Insertion Into Mitochondrial Outer Membrane (GO:0045040)	2025-04-13	0.00158007	0.0287804	10.271	66.2509	MTCH1;TOMM7;TOMM20;TOMM6
Regulation of Cell Communication by Electrical Coupling (GO:0010649)	2025-04-13	0.00158007	0.0287804	10.271	66.2509	ASPH;CALM3;SRI;SLC8A1
Negative Regulation of Viral Genome Replication (GO:0045071)	10/48	2.30791e-05	0.00117156	6.11658	65.3042	IFITM3;APOBEC3C;BST2;PLSCR1;IFITM2;IFI16;OAS1;MX1;BANF1;ISG15
