## Supplementary Tables for "Single-cell analysis identifies monocyte signatures of disease activity and clinical subtypes in Behçet’s disease" (part 3 of 3)

### Sheet: Supplementary table 25. (continued)
Supplementary table 25. GO:BP 2025 terms. Longitudinal samples pre-post treatment
NADH Dehydrogenase Complex Assembly (GO:0010257)	8/35	7.56897e-05	0.00297636	6.87407	65.2272	NDUFA13;NDUFA6;NDUFS8;NDUFS7;NDUFS5;NDUFB2;NDUFC2;NDUFAF3
Mitochondrial Respiratory Chain Complex I Assembly (GO:0032981)	8/35	7.56897e-05	0.00297636	6.87407	65.2272	NDUFA13;NDUFA6;NDUFS8;NDUFS7;NDUFS5;NDUFB2;NDUFC2;NDUFAF3
Regulation of Viral Entry Into Host Cell (GO:0046596)	2025-05-18	0.000674348	0.0159399	8.89725	64.9656	LGALS1;TRIM25;LGALS9;HLA-DRB1;NECTIN2
Regulation of Inflammatory Response (GO:0050727)	32/249	1.54907e-08	3.58535e-06	3.48873	62.7379	GRN;PARK7;NOD2;METRNL;PLA2G7;LILRA5;PYCARD;LGALS3;SBNO2;LGALS1;IFI16;TMSB4X;ALOX5;CASP4;CASP1;S100A12;SIRPA;GPSM3;GSDMD;NMI;TNFRSF1B;TNFRSF1A;PSMA6;BCL6;PPARG;PIK3AP1;S100A9;NAIP;MYD88;PTPN2;PPARD;VAMP3
Regulation of Lipopolysaccharide-Mediated Signaling Pathway (GO:0031664)	2025-06-24	0.000362116	0.00985944	7.71826	61.156	LY86;LY96;SIRPA;CARD16;LILRA2;SCIMP
Negative Regulation of Antigen Receptor-Mediated Signaling Pathway (GO:0050858)	2025-07-30	0.000186254	0.00587191	7.0538	60.5808	LGALS3;DUSP3;CD300A;PHPT1;GBP1;LILRB4;PTPN2
Negative Regulation of Lymphocyte Proliferation (GO:0050672)	9/43	5.68804e-05	0.00236606	6.14638	60.0782	CEBPB;CR1;TYROBP;CD300A;LILRB1;MNDA;LILRB4;HLA-DRB1;HLA-E
Cellular Response to Cytokine Stimulus (GO:0071345)	35/289	1.55625e-08	3.58535e-06	3.26582	58.7142	NDUFA13;LEPROT;IFITM2;USP32;CIB1;IL1RAP;HIF1A;AIF1;LILRA5;ZFP36L1;PYCARD;MT2A;SBNO2;IFI16;CASP1;SIRPA;LGALS9;GBP2;JAK3;GBP1;GBP4;HLA-DPA1;CCR1;GBP5;IL4R;IFNGR1;STAT1;IL31RA;RPL13A;LILRB4;TNFRSF1A;OAS1;MNDA;PLP2;GAPDH
Microglial Cell Activation (GO:0001774)	2025-05-19	0.000884027	0.0187777	8.2613	58.0854	GRN;TYROBP;IFNGR1;ITGB2;AIF1
Negative Regulation of Endopeptidase Activity (GO:0010951)	2025-05-19	0.000884027	0.0187777	8.2613	58.0854	SERPINB1;CR1;TIMP1;GAPDH;SERPINB6
Mitochondrial Respiratory Chain Complex Assembly (GO:0033108)	15/90	4.30428e-06	0.000306936	4.66797	57.677	NDUFA13;NDUFA6;NDUFB2;NDUFC2;COX7A2;ATP5F1D;HIGD2A;NDUFS8;NDUFS7;SCO2;STMP1;NDUFS5;UQCRFS1;NDUFAF3;COX14
Proton Transmembrane Transport (GO:1902600)	10/51	4.02693e-05	0.00185548	5.66814	57.3611	ATP6V0B;ATP6V1G1;ATP6V0E1;RNASEK;ATP6AP1;UCP2;ATP6V1B2;ATP5PO;ATP6V0C;ATP6V1F
Cotranslational Protein Targeting to Membrane (GO:0006613)	2025-04-14	0.00213968	0.0349371	9.24343	56.8202	TRAM1;SRP72;SSR2;SRP14
Negative Regulation of Peptidyl-Tyrosine Phosphorylation (GO:0050732)	2025-04-14	0.00213968	0.0349371	9.24343	56.8202	PARP14;LILRB4;SAMSN1;PTPN2
Protein Targeting (GO:0006605)	20/136	9.0958e-07	8.01233e-05	4.04017	56.1999	BCAP31;TIMM8B;ATG3;FIS1;ZDHHC20;TIMM13;SRP14;MFF;TOMM20;GABARAP;YIF1B;SPCS2;SPCS1;NACA;CDC37;TOMM7;TIMM17B;TSPO;AURKAIP1;GOLGA7
Cytoplasmic Translation (GO:0002181)	16/101	4.12775e-06	0.000301527	4.39646	54.5063	RPLP0;RPL13A;RPSA;RPS3A;RPL10A;RPS4X;RPL7A;RPL18A;EEF1D;RPL27A;EIF3I;RACK1;FAU;RPS27A;UBA52;RSL24D1
Regulation of T Cell Activation (GO:0050863)	12/68	2.13793e-05	0.00112335	4.98808	53.6373	PYCARD;LGALS3;HLA-DMA;PRELID1;DUSP3;SIRPA;TNFRSF1B;B2M;JAK3;PAG1;HLA-DRB1;HLA-DPA1
Regulation of Endopeptidase Activity (GO:0052548)	2025-05-20	0.00113861	0.0227343	7.71014	52.2589	PRELID1;SERPINB1;TIMP1;GAPDH;SERPINB6
Regulation of Defense Response (GO:0031347)	16/103	5.36304e-06	0.000365052	4.29494	52.1233	GRN;CD300A;PARK7;NOD2;PYCARD;PSMA6;SBNO2;BCL6;IFI16;ALOX5;CASP4;CASP1;CD300E;CD300C;PIK3AP1;MYD88
Negative Regulation of Immune Response (GO:0050777)	12/70	2.89402e-05	0.00137581	4.81557	50.3241	LGALS3;CR1;IFI16;CD300A;BANF1;FYN;LILRB1;NMI;SAMSN1;LYAR;HLA-DRB1;HAVCR2
Positive Regulation of Apoptotic Signaling Pathway (GO:2001235)	12/70	2.89402e-05	0.00137581	4.81557	50.3241	PYCARD;BCAP31;FIS1;TNFRSF12A;TNFSF12;RACK1;TNFSF10;CTSH;BAX;PPARG;LTBR;S100A9
Arp2/3 Complex-Mediated Actin Nucleation (GO:0034314)	2025-04-15	0.00282237	0.042265	8.40268	49.3252	ARPC3;ARPC1B;ARPC5L;ARPC5
Regulation of T Cell Receptor Signaling Pathway (GO:0050856)	8/40	0.000205709	0.00628673	5.79848	49.2236	LGALS3;DUSP3;CD300A;PHPT1;GBP1;LILRB4;NECTIN2;PTPN2
Regulation of Lysosomal Lumen pH (GO:0035751)	2025-06-27	0.000715808	0.0163652	6.61461	47.9037	GRN;ATP6V0B;RNASEK;PPT1;ATP6V0C;ATP6V1F
Negative Regulation of Lymphocyte Activation (GO:0051250)	2025-06-27	0.000715808	0.0163652	6.61461	47.9037	LGALS3;DUSP3;SAMSN1;JAK3;PAG1;HLA-E
Antigen Processing and Presentation of Endogenous Peptide Antigen (GO:0002483)	2025-05-21	0.00144366	0.0271935	7.22788	47.2745	HLA-B;HLA-C;B2M;HLA-DRB1;HLA-E
Tumor Necrosis Factor-Mediated Signaling Pathway (GO:0033209)	7/34	0.000425716	0.0112834	6.00753	46.6289	PYCARD;STAT1;TMSB4X;PTK2B;TNFRSF1B;TXNDC17;TNFRSF1A
Regulation of Canonical NF-kappaB Signal Transduction (GO:0043122)	31/270	3.41528e-07	3.90393e-05	3.06122	45.581	USP32;GSTP1;SECTM1;NOD2;LITAF;PYCARD;LGALS1;NKIRAS2;TMSB4X;TNFSF10;CASP1;FLOT1;TRIM25;S100A12;SIRPA;LGALS9;RIOK3;STAT1;LILRB4;TNFRSF1A;BST2;FKBP1A;VAPA;TNIP2;TLR8;CARD16;LTBR;GAPDH;HLA-DRB1;MYD88;LAMTOR5
Pattern Recognition Receptor Signaling Pathway (GO:0002221)	11/65	6.99977e-05	0.00283301	4.73648	45.3142	FCN1;PYCARD;TLR1;STING1;CASP1;TRIM25;TLR8;LY96;NOD2;CTSS;NAIP
Negative Regulation of Type II Interferon Production (GO:0032689)	2025-06-28	0.000879258	0.0187777	6.31362	44.4254	CR1;LILRB1;LGALS9;LILRB4;HLA-DRB1;HAVCR2
Regulation of Viral Genome Replication (GO:0045069)	11/66	8.08774e-05	0.00306617	4.65012	43.8161	IFITM3;APOBEC3C;BST2;PLSCR1;IFITM2;OAS1;IFI16;MX1;BANF1;ISG15;PPIA
Positive Regulation of Lymphocyte Activation (GO:0051251)	9/50	0.000194713	0.00601201	5.09513	43.5327	PYCARD;HLA-DMA;TYROBP;TNIP2;SIRPA;NOD2;HLA-DRB1;HLA-DPA1;HLA-E
Regulation of Viral Life Cycle (GO:1903900)	2025-04-16	0.00364033	0.0493028	7.70205	43.2523	CSNK2B;TRIM25;PPIA;NECTIN2
Heart Process (GO:0003015)	2025-04-16	0.00364033	0.0493028	7.70205	43.2523	GPX1;ZNHIT1;PPCS;FYN
Negative Regulation of Interleukin-10 Production (GO:0032693)	2025-04-16	0.00364033	0.0493028	7.70205	43.2523	TYROBP;LILRB1;LILRB4;JAK3
Negative Regulation of Natural Killer Cell Mediated Immunity (GO:0002716)	2025-04-16	0.00364033	0.0493028	7.70205	43.2523	LILRB1;LGALS9;NECTIN2;HLA-E
Negative Regulation of Natural Killer Cell Mediated Cytotoxicity (GO:0045953)	2025-05-22	0.00180487	0.0317975	6.80236	42.9723	HLA-B;LILRB1;LGALS9;NECTIN2;HLA-E
Negative Regulation of Tumor Necrosis Factor-Mediated Signaling Pathway (GO:0010804)	2025-05-22	0.00180487	0.0317975	6.80236	42.9723	GSTP1;DICER1;CARD16;NAIP;PTPN2
Response to Cytokine (GO:0034097)	17/123	1.3738e-05	0.000791257	3.74627	41.9407	IFITM3;HDAC4;SP100;IFITM2;CALCOCO2;STAT1;SLC11A1;MX1;ISG15;CXCL16;BST2;PLSCR1;SELL;LGALS9;TIMP1;JAK3;MYD88
Regulation of Interferon-Beta Production (GO:0032648)	9/51	0.000227808	0.00662413	4.97356	41.7133	PYCARD;OAS1;STING1;RIOK3;FLOT1;SIRPA;TLR8;ISG15;LILRB1
Regulation of Type I Interferon-Mediated Signaling Pathway (GO:0060338)	7/36	0.000614466	0.0153361	5.59264	41.3562	PTPN1;RBM47;OAS1;STING1;CDC37;ISG15;PTPN2
Positive Regulation of Interleukin-6 Production (GO:0032755)	12/77	7.65635e-05	0.00297636	4.2954	40.7092	PYCARD;TLR1;TYROBP;TLR8;CYBA;LGALS9;NOD2;LILRA2;AIF1;SCIMP;MYD88;LILRA5
Immune Response-Activating Cell Surface Receptor Signaling Pathway (GO:0002429)	2025-05-23	0.00222804	0.0349371	6.42411	39.2297	CR1;FCER1G;FPR1;LILRA2;SH2B2
Negative Regulation of Oxidative Stress-Induced Intrinsic Apoptotic Signaling Pathway (GO:1902176)	2025-05-23	0.00222804	0.0349371	6.42411	39.2297	RACK1;FYN;PARK7;HIF1A;PPIA
Regulation of Type II Interferon Production (GO:0032649)	13/88	6.89949e-05	0.00283068	4.03571	38.668	CR1;SLC11A1;ISG15;LILRB1;LILRB4;PYCARD;UFC1;SIRPA;TLR8;LGALS9;HLA-DRB1;HAVCR2;HLA-DPA1
Proteolysis Involved in Protein Catabolic Process (GO:0051603)	12/80	0.000111978	0.00404067	4.10525	37.3463	PSMA6;CTSL;CTSZ;PSMB1;CTSH;NEDD8;ISG15;FAU;RPS27A;UBA52;CTSS;CTSB
Phagocytosis (GO:0006909)	11/71	0.000159593	0.00531091	4.2615	37.2578	MSR1;MARCO;TYROBP;CD93;SLC11A1;ITGB2;CD302;MERTK;AIF1;CORO1A;MYD88
Positive Regulation of Interleukin-8 Production (GO:0032757)	10/63	0.000256645	0.00739087	4.38204	36.2299	FCN1;PYCARD;TLR1;TLR8;PARK7;LGALS9;NOD2;LILRA2;MYD88;LAMTOR5
Defense Response to Bacterium (GO:0042742)	25/221	5.98861e-06	0.000398575	2.99477	36.014	CEBPB;NOD2;CFP;PYCARD;CASP4;CASP1;S100A12;GBP2;B2M;GBP1;GBP4;GSDMD;FCER1G;SLC11A1;RNASE6;ISG15;RNASE2;LYZ;MPEG1;HLA-E;OAS1;FAU;S100A9;NAIP;MYD88
Regulation of Release of Sequestered Calcium Ion Into Cytosol by Sarcoplasmic Reticulum (GO:0010880)	2025-05-24	0.00271908	0.0411295	6.08569	35.951	FKBP1A;ASPH;CALM3;SRI;SLC8A1
Negative Regulation of DNA Binding (GO:0043392)	2025-05-24	0.00271908	0.0411295	6.08569	35.951	MAD2L2;SP100;IFI16;SUMO1;SUMO2
Negative Regulation of T Cell Proliferation (GO:0042130)	7/39	0.00101588	0.0209831	5.06753	34.9254	CEBPB;CR1;LILRB1;LGALS9;LILRB4;HLA-DRB1;HLA-E
Retrograde Vesicle-Mediated Transport, Golgi to Endoplasmic Reticulum (GO:0006890)	8/47	0.000650467	0.0159399	4.75599	34.8986	RER1;KDELR1;PITPNB;LMAN2;KDELR2;ATP9B;COPZ1;ARF5
Regulation of Interleukin-6 Production (GO:0032675)	15/114	7.75144e-05	0.00297636	3.5319	33.4296	HLA-B;CYBA;NOD2;LILRA2;AIF1;LILRB4;SCIMP;LILRA5;PYCARD;TLR1;TYROBP;SIRPA;TLR8;LGALS9;MYD88
Positive Regulation of Innate Immune Response (GO:0045089)	8/48	0.00075248	0.0170733	4.63685	33.3488	GBP5;RBM47;PLSCR1;STING1;RIOK3;TLR8;NMI;HLA-E
Positive Regulation of Canonical NF-kappaB Signal Transduction (GO:0043123)	23/204	1.47449e-05	0.000817794	2.9785	33.1347	SECTM1;NOD2;LITAF;TNFRSF1A;BST2;FKBP1A;PYCARD;LGALS1;VAPA;TNIP2;TNFSF10;CASP1;FLOT1;TRIM25;S100A12;TLR8;LGALS9;CARD16;LTBR;GAPDH;HLA-DRB1;MYD88;LAMTOR5
Cellular Response to Low-Density Lipoprotein Particle Stimulus (GO:0071404)	2025-05-25	0.0032839	0.0474125	5.7811	33.0605	FCER1G;ITGB2;PPARG;CD68;MYD88
Icosanoid Biosynthetic Process (GO:0046456)	2025-05-25	0.0032839	0.0474125	5.7811	33.0605	PYCARD;ALOX5;PTGES3;CASP1;NAIP
Receptor-Mediated Endocytosis (GO:0006898)	17/136	5.13681e-05	0.00216687	3.33473	32.9355	MSR1;FCER1G;RNASEK;ITGB2;MX1;CLTB;LILRB1;LILRB4;CXCL16;MARCO;DAB2;RAB31;CTSL;CANX;PPT1;AP2S1;AP2M1
Cellular Response to Interleukin-1 (GO:0071347)	9/57	0.000539161	0.0135697	4.3505	32.7397	PYCARD;USP32;TNIP2;SIRPA;IL1RAP;GBP2;HIF1A;GBP1;MYD88
Negative Regulation of Innate Immune Response (GO:0045824)	9/57	0.000539161	0.0135697	4.3505	32.7397	GRN;CR1;OAS1;IFI16;BANF1;ISG15;NMI;LYAR;PTPN2
Positive Regulation of Immune System Process (GO:0002684)	7/41	0.00138155	0.026524	4.76894	31.4013	HLA-DMA;LGALS9;CFP;B2M;PSMA7;HLA-DRB1;HLA-DPA1
Positive Regulation of Cytokine Production (GO:0001819)	32/325	6.35035e-06	0.000404666	2.57344	30.7963	FCN1;CEBPB;PARK7;NOD2;LILRA2;HIF1A;AIF1;LILRA5;PYCARD;IFI16;CASP1;FLOT1;LGALS9;HAVCR2;HLA-DPA1;GSDMD;GBP5;FCER1G;SLC11A1;LILRB1;CYBA;ISG15;SCIMP;HLA-E;TLR1;TYROBP;STING1;TLR8;S100A9;GAPDH;MYD88;LAMTOR5
Defense Response to Virus (GO:0051607)	22/198	2.82035e-05	0.00137581	2.9271	30.6644	IFITM3;APOBEC3C;GBP5;IFITM2;STAT1;MX1;RNASE6;LILRB1;RPSA;ISG15;RNASE2;BST2;PYCARD;PLSCR1;STING1;OAS1;IFI16;CASP1;TRIM25;TLR8;GBP2;MYD88
Regulation of Tumor Necrosis Factor-Mediated Signaling Pathway (GO:0010803)	8/50	0.000995021	0.0206951	4.41558	30.5238	PYCARD;GSTP1;CASP4;CASP1;DICER1;CARD16;NAIP;PTPN2
Response to Interleukin-1 (GO:0070555)	9/59	0.000699287	0.0162354	4.17604	30.3408	PYCARD;HDAC4;USP32;SIRPA;LGALS9;GBP2;HIF1A;GBP1;MYD88
Type I Interferon-Mediated Signaling Pathway (GO:0060337)	7/42	0.00159919	0.0287804	4.63245	29.8249	HDAC4;IFITM3;SP100;IFITM2;OAS1;STAT1;MYD88
Negative Regulation of Endocytosis (GO:0045806)	6/34	0.00253839	0.039188	4.95915	29.637	LGALS3;PLSCR1;DYSF;RACK1;SIRPA;LILRB1
Macromolecule Biosynthetic Process (GO:0009059)	21/189	4.25647e-05	0.001911	2.92472	29.4358	SLC11A1;RPLP0;RPL13A;RPSA;RPS3A;RPL10A;RPS4Y1;EEF1B2;RPS4X;EEF1G;RPL7A;RPL18A;NACA;EEF1D;RPL27A;FAU;RPS27A;UBA52;RSL24D1;EIF4G1;B4GALT5
Regulation of Response to External Stimulus (GO:0032101)	16/132	0.000122382	0.00411836	3.21631	28.9737	GRN;CD300A;PARK7;NOD2;PYCARD;PSMA6;SBNO2;BCL6;IFI16;ALOX5;CASP4;CASP1;CD300E;CD300C;PIK3AP1;MYD88
Cellular Response to Type I Interferon (GO:0071357)	7/43	0.0018426	0.0318994	4.50353	28.3568	HDAC4;IFITM3;SP100;IFITM2;OAS1;STAT1;MYD88
Mitochondrial Transport (GO:0006839)	7/43	0.0018426	0.0318994	4.50353	28.3568	TIMM8B;MTCH1;NDUFA13;TIMM13;TOMM7;TOMM20;TOMM6
Neutrophil Chemotaxis (GO:0030593)	7/43	0.0018426	0.0318994	4.50353	28.3568	LGALS3;FCER1G;ITGB2;S100A12;PPIB;PPIA;S100A9
Cytokine-Mediated Signaling Pathway (GO:0019221)	26/255	2.51899e-05	0.0012574	2.66439	28.2134	LEPROT;LILRA1;IL1RAP;LILRA2;TXNDC17;LILRA5;PYCARD;TMSB4X;PTK2B;JAK3;CCR1;FCER1G;IL4R;IFNGR1;STAT1;MX1;IL31RA;LILRB1;TNFRSF1B;LILRB4;TNFRSF1A;OAS1;TNIP2;CSNK2B;PLP2;MYD88
Negative Regulation of Canonical NF-kappaB Signal Transduction (GO:0043124)	9/61	0.000896226	0.0189028	4.01501	28.1746	PYCARD;USP32;RIOK3;STAT1;NKIRAS2;TMSB4X;GSTP1;SIRPA;LILRB4
Positive Regulation of Reactive Oxygen Species Metabolic Process (GO:2000379)	8/52	0.00129636	0.0253113	4.21444	28.0184	TYROBP;DCXR;GSTP1;ITGB2;SIRPA;CYBA;PARK7;DHRS4
Toll-Like Receptor Signaling Pathway (GO:0002224)	6/35	0.00295739	0.0440665	4.78789	27.882	TLR1;LY96;TLR8;SCIMP;CTSS;MYD88
Cellular Response to Molecule of Bacterial Origin (GO:0071219)	15/123	0.000184416	0.00587191	3.23604	27.8245	GSTP1;LY96;LILRB1;NOD2;TNFRSF1B;PYCARD;SBNO2;CASP7;TNIP2;CASP1;CARD16;GBP2;CD68;B2M;MYD88
Cellular Response to Lipopolysaccharide (GO:0071222)	15/125	0.000220753	0.00648192	3.17687	26.7444	GSTP1;LY96;LILRB1;NOD2;TNFRSF1B;PYCARD;SBNO2;CASP7;TNIP2;CASP1;CARD16;GBP2;CD68;B2M;MYD88
Cytoplasmic Translational Initiation (GO:0002183)	6/36	0.00342597	0.0486642	4.62805	26.2705	EIF3K;EIF3I;EIF3G;EIF3H;EIF3F;EIF4G1
Positive Regulation of Immune Effector Process (GO:0002699)	6/36	0.00342597	0.0486642	4.62805	26.2705	FCN1;DDRGK1;LILRB1;LGALS9;CFP;HLA-DRB1
Regulation of Immune Response (GO:0050776)	12/94	0.000521768	0.0133564	3.40186	25.7122	FKBP1A;PLSCR1;HLA-DMA;BCL6;CD300A;CD300E;CD300C;CFP;B2M;PSMA7;HLA-DRB1;HLA-DPA1
Positive Regulation of NF-kappaB Transcription Factor Activity (GO:0051092)	13/105	0.000419316	0.011213	3.28705	25.563	MTPN;CIB1;NOD2;PYCARD;PSMA6;DDRGK1;TRIM25;S100A12;LGALS9;CARD16;PPIA;S100A9;MYD88
Protein Localization to Organelle (GO:0033365)	17/151	0.000189467	0.00591098	2.95911	25.3634	GABARAPL2;GBP5;WDR83OS;TRAM1;SSB;CSNK1D;ISG15;YBX1;IFT20;STING1;VAPA;DDRGK1;CNEP1R1;GBP2;CD68;GBP1;RAB8A
Regulation of Cytokine Production Involved in Inflammatory Response (GO:1900015)	8/55	0.00187986	0.0321725	3.94481	24.7598	PYCARD;GBP5;ALOX5;SIRPA;NOD2;HIF1A;LILRB4;MYD88
Interferon-Mediated Signaling Pathway (GO:0140888)	8/55	0.00187986	0.0321725	3.94481	24.7598	IFITM3;HDAC4;SP100;IFITM2;OAS1;IFNGR1;STAT1;MYD88
Negative Regulation of Protein Serine/Threonine Kinase Activity (GO:0071901)	7/46	0.0027477	0.0413536	4.15645	24.5106	PYCARD;PTPN1;CD300A;GSTP1;HEG1;MACROH2A1;SLC8A1
Regulation of Extrinsic Apoptotic Signaling Pathway (GO:2001236)	9/65	0.00142505	0.0270128	3.72744	24.428	PYCARD;LGALS3;SP100;TNFRSF12A;GSTP1;TNFSF12;TNFSF10;PARK7;LTBR
Regulation of Protein Localization to Nucleus (GO:1900180)	8/56	0.00211464	0.0349371	3.86242	23.7882	LIMK2;SUMO2;CTNNA1;PARK7;PARP9;GLUL;LILRB4;LAMTOR5
Receptor Internalization (GO:0031623)	8/56	0.00211464	0.0349371	3.86242	23.7882	FCER1G;RAB31;ITGB2;MX1;LILRB1;RNF7;LILRB4;AP2M1
Negative Regulation of Binding (GO:0051100)	9/66	0.00159027	0.0287804	3.66185	23.5965	SP100;SUMO1;IFI16;SUMO2;RACK1;BAX;CARD16;GTF2F1;GTPBP4
Protein Metabolic Process (GO:0019538)	49/614	1.0833e-05	0.00066214	2.05774	23.526	ERO1A;FCN1;RPLP0;CTSZ;UBE2L6;PARK7;RPL10A;CTSS;UBE2L3;RPS4X;RPL7A;THBD;CASP7;SERP1;CAPNS1;RPL18A;CTSL;CASP4;CASP1;CTSH;CIAO2A;CIAO2B;B2M;CTSD;CTSB;RPL13A;RPSA;RPS3A;LAP3;AURKAIP1;UBA52;NEDD8;RPS4Y1;ADAM28;ABL2;RPS27A;CTSA;FKBP1A;SPCS1;XPNPEP1;NACA;RPL27A;PPT1;MSRB2;FAU;RSL24D1;MSRB1;EIF4G1;UBE2M
Cellular Defense Response (GO:0006968)	7/47	0.00311471	0.0455484	4.05233	23.3885	TYROBP;NCF2;LY96;PTK2B;MNDA;LSP1;CD300C
Positive Regulation of Cytokine-Mediated Signaling Pathway (GO:0001961)	7/47	0.00311471	0.0455484	4.05233	23.3885	RBM47;STING1;CASP4;CASP1;PARP14;PARP9;HIF1A
Cellular Response to Tumor Necrosis Factor (GO:0071356)	11/87	0.00095531	0.0200081	3.36152	23.3743	PYCARD;STAT1;TMSB4X;PTK2B;CIB1;TNFRSF1B;GBP2;GBP1;TXNDC17;TNFRSF1A;ZFP36L1
Defense Response to Gram-positive Bacterium (GO:0050830)	12/98	0.000762883	0.017168	3.24295	23.2792	GSDMD;CASP4;RNASE6;FAU;RNASE2;LYZ;GBP2;B2M;MPEG1;MYD88;GBP4;HLA-E
Negative Regulation of Cytokine-Mediated Signaling Pathway (GO:0001960)	9/67	0.00177051	0.0315635	3.59853	22.8021	OAS1;GSTP1;PPARG;ISG15;DICER1;CARD16;PARP14;NAIP;PTPN2
Negative Regulation of Response to Biotic Stimulus (GO:0002832)	7/48	0.00351802	0.0492359	3.95329	22.3355	IFI16;SIRPA;BANF1;NMI;CARD16;LILRA2;LYAR
Negative Regulation of Tumor Necrosis Factor Production (GO:0032720)	7/48	0.00351802	0.0492359	3.95329	22.3355	GSTP1;SIRPA;LILRB1;LGALS9;DICER1;LILRB4;HAVCR2
Mitochondrion Organization (GO:0007005)	15/135	0.000510141	0.0131713	2.91061	22.0648	FIS1;AGTPBP1;BCL2A1;CHCHD10;COX7A2;PARK7;MFF;HSD17B10;HIGD2A;CHCHD2;SCO2;STMP1;UCP2;BAX;MPV17
Positive Regulation of Type I Interferon Production (GO:0032481)	9/68	0.00196673	0.0331408	3.53735	22.0426	OAS1;STING1;RIOK3;STAT1;FLOT1;TLR8;ISG15;GAPDH;MYD88
Response to Lipopolysaccharide (GO:0032496)	17/161	0.000406671	0.0109728	2.75217	21.4876	SLC11A1;GSTP1;LY96;LILRB1;NOD2;TNFRSF1B;PYCARD;SBNO2;CASP7;TNIP2;CASP1;LGALS9;CARD16;GBP2;CD68;B2M;MYD88
Negative Regulation of Intrinsic Apoptotic Signaling Pathway (GO:2001243)	8/60	0.00329275	0.0474125	3.56457	20.3752	CDKN2D;PTPN1;FYN;ENO1;PARK7;PTTG1IP;PPIA;TPT1
Translation (GO:0006412)	22/232	0.000292673	0.00811625	2.44879	19.9245	GADD45GIP1;RPLP0;RPL13A;RPSA;RPS3A;RPS4Y1;RPL10A;EEF1B2;RPS4X;EEF1G;RPL7A;RPL18A;NACA;EEF1D;RPL27A;RACK1;FAU;AURKAIP1;RPS27A;UBA52;RSL24D1;EIF4G1
Positive Regulation of Protein-Containing Complex Assembly (GO:0031334)	12/105	0.00140702	0.0268409	2.99776	19.6841	LGALS3;GBP5;SUMO1;STMP1;RACK1;BRK1;BAX;ISG15;PARK7;GBP2;MYD88;EIF4G1
Regulation of Reactive Oxygen Species Metabolic Process (GO:2000377)	8/61	0.0036545	0.0493028	3.49713	19.6252	EIF6;DCXR;ALOX5;RAC2;SIRPA;PARK7;MPV17;DHRS4
Phospholipid Transport (GO:0015914)	8/61	0.0036545	0.0493028	3.49713	19.6252	PRELID1;SLC66A2;VAPA;NPC2;PITPNB;VDAC2;ATP10A;ATP9B
Regulation of Interleukin-8 Production (GO:0032677)	10/83	0.00231588	0.0361254	3.17815	19.2849	FCN1;PYCARD;TLR1;TLR8;PARK7;LGALS9;NOD2;LILRA2;MYD88;LAMTOR5
Myeloid Leukocyte Differentiation (GO:0002573)	9/74	0.00353706	0.0492721	3.20982	18.1177	SBNO2;TYROBP;IFI16;UCP2;IL31RA;PPARG;LGALS9;GAB2;HLA-DRB1
Regulation of Cytokine Production (GO:0001817)	17/172	0.000867013	0.0187777	2.55538	18.0166	ZBTB17;SLC11A1;HLA-B;ISG15;TNFRSF1B;LITAF;BCL6;IFI16;ALOX5;FLOT1;UFC1;SIRPA;LGALS9;IGF2BP2;S100A9;GAPDH;HLA-DRB1
Negative Regulation of Inflammatory Response (GO:0050728)	13/121	0.00160478	0.0287804	2.79773	18.0027	GRN;GSTP1;METRNL;TNFRSF1B;TNFRSF1A;TMSB4X;ALOX5;SIRPA;PPARG;FYN;HLA-DRB1;PTPN2;PPARD
Regulation of Proteasomal Ubiquitin-Dependent Protein Catabolic Process (GO:0032434)	12/109	0.00194292	0.0330628	2.87354	17.9411	DAB2;UBXN1;SUMO1;DDRGK1;CSNK2B;SUMO2;RACK1;EIF3H;CSNK1D;PARK7;CARD16;GABARAP
Integrin-Mediated Signaling Pathway (GO:0007229)	10/86	0.00301608	0.0447186	3.05222	17.7144	DAB2;FYB1;ITGB2;ITGAX;NME2;ZYX;PTK2B;ISG15;PTK2;FERMT3
Positive Regulation of Ubiquitin-Dependent Protein Catabolic Process (GO:2000060)	10/88	0.00356989	0.0493028	2.97364	16.7571	BCAP31;DAB2;SUMO1;DDRGK1;SUMO2;RACK1;CSNK1D;CARD16;GABARAP;PTK2
Cellular Response to Lipid (GO:0071396)	21/234	0.000820253	0.0179318	2.30136	16.3532	NDUFA13;GSTP1;MGST1;LY96;LILRB1;NOD2;TNFRSF1B;UBE2L3;PYCARD;SBNO2;CASP7;TNIP2;NRIP1;CASP1;ABL2;PTK2B;CARD16;CD68;GBP2;B2M;MYD88
Regulation of Apoptotic Process (GO:0042981)	50/704	0.000173174	0.00563758	1.80762	15.6562	MTCH1;ANKLE2;CIB1;PARK7;PYCARD;LGALS3;LGALS1;RACK1;TNFSF10;EMILIN2;CTSH;JAK3;CTSD;CTSB;TNFRSF12A;NME2;RPS3A;VDAC1;ATF5;ATF6;S100A9;PPIA;NAIP;BCL2A1;GSTP1;PRDX2;PRDX5;MIEN1;DDRGK1;PTK2B;PRELID1;NIBAN2;STAT1;IL31RA;TNFRSF10C;LILRB1;PA2G4;PTK2;HIGD2A;RSL1D1;DAB2;BCL6;PPT1;BAX;MNDA;RNPS1;ANP32B;EVI2B;TPT1;LAMTOR5
Negative Regulation of Response to External Stimulus (GO:0032102)	15/154	0.00196964	0.0331408	2.51025	15.6386	DUSP3;NMI;METRNL;LILRA2;TNFRSF1A;IFI16;TMSB4X;ALOX5;SIRPA;BANF1;PPARG;CARD16;LYAR;PTPN2;PPARD
Gene Expression (GO:0010467)	30/381	0.00066946	0.0159399	2.00275	14.6381	FYTTD1;RPLP0;BAZ2A;RPS4Y1;RPL10A;RPS4X;RPL7A;CASP7;RPL18A;CASP4;CASP1;CIAO2A;CIAO2B;RPS27A;AGFG1;RPL13A;RPSA;RPS3A;THOC7;FKBP1A;NACA;RPL27A;XRN2;RBMS1;RNPS1;FAU;AURKAIP1;UBA52;RSL24D1;EIF4G1
Negative Regulation of Programmed Cell Death (GO:0043069)	30/382	0.000698493	0.0162354	1.99695	14.511	ANKLE2;BCL2A1;GSTP1;CIB1;PRDX2;PRDX5;MIEN1;DDRGK1;CTSH;PTK2B;PRELID1;NIBAN2;IL31RA;NME2;RPS3A;PA2G4;PTK2;HIGD2A;PSMC5;DAB2;XPNPEP1;PPT1;VDAC1;ANP32B;ATF5;EVI2B;S100A9;NAIP;TPT1;LAMTOR5
Positive Regulation of DNA-binding Transcription Factor Activity (GO:0051091)	16/174	0.00256058	0.0393279	2.35613	14.0603	HDAC4;MTPN;SP100;CIB1;NOD2;PYCARD;PSMA6;STING1;DDRGK1;TRIM25;S100A12;LGALS9;CARD16;PPIA;S100A9;MYD88
Protein-Containing Complex Assembly (GO:0065003)	26/323	0.00108334	0.0222233	2.04699	13.9762	PSMD11;POMP;WAS;IL1RAP;SH3PXD2B;CASP4;AP2S1;CASP1;PTK2B;GBP1;AP2M1;GSDMD;TRAPPC1;PTGES3;TRAPPC5;CHCHD10;CSNK1D;CYBA;VAMP8;STING1;OAS1;CSNK2B;CHMP2A;PFDN5;FERMT3;VAMP3
Protein Transport (GO:0015031)	24/308	0.00253502	0.039188	1.97249	11.7907	CTSA;GSDMD;STX12;ARF1;TMED9;RAB5C;TMEM167A;RAB1B;STXBP2;LMTK2;ARFGAP3;COPZ1;RAB31;RAB20;RAB34;CANX;PPT1;ERP29;CHMP2A;TIMM17B;PPARG;GOLGA7;VAMP5;ARF5
Negative Regulation of Apoptotic Process (GO:0043066)	34/475	0.00159616	0.0287804	1.80692	11.6368	ANKLE2;GRN;SET;BCL2A1;GSTP1;CIB1;PARK7;PRDX2;PRDX5;MIEN1;DDRGK1;CTSH;PTK2B;PRELID1;NIBAN2;IL31RA;NME2;RPS3A;PA2G4;MERTK;PTK2;HIGD2A;DAB2;TNIP2;PPT1;VDAC1;ANP32B;ATF5;EVI2B;S100A9;TPT1;NAIP;LAMTOR5;GRINA
Intracellular Protein Transport (GO:0006886)	25/326	0.00258333	0.0394748	1.93929	11.5556	STX12;MTCH1;ARF1;NDUFA13;RAB5C;RAB1B;STXBP2;TIMM13;PTTG1IP;TOMM20;RAB20;XPO6;TIMM17B;CTSA;TIMM8B;TMED9;ATP6AP1;ARFGAP3;COPZ1;RAB31;TOMM7;ERP29;VPS28;ARF5;TOMM6
Positive Regulation of Intracellular Signal Transduction (GO:1902533)	44/652	0.00118427	0.0234893	1.70226	11.4709	SECTM1;PARK7;NOD2;LITAF;LILRA5;PYCARD;LGALS1;RACK1;TNFSF10;CASP1;FLOT1;S100A12;TRIM25;PTK2B;LGALS9;BCAP31;ADISSP;FIS1;KSR1;NMI;PTK2;TNFRSF1A;BST2;FKBP1A;DAB2;VAPA;TNIP2;CSNK2B;ERP29;TLR8;BAX;LAMTOR2;LAMTOR1;CARD16;LTBR;LAMTOR4;PIK3AP1;S100A9;GAPDH;PPIA;HLA-DRB1;MYD88;HBEGF;LAMTOR5
Positive Regulation of Apoptotic Process (GO:0043065)	24/313	0.00311767	0.0455484	1.93785	11.1827	MTCH1;GRN;NDUFA13;TNFRSF12A;BCL2A1;TNFRSF10C;LILRB1;PYCARD;LGALS3;CASP7;LGALS1;BCL6;CASP4;TNFSF10;RACK1;CTSH;EMILIN2;BAX;VDAC1;RNPS1;PPARG;MNDA;ATF6;CTSD
Term - Paired classical monocytes Down pre-treatment	Overlap	P.value	Adjusted.P.value	Odds.Ratio	Combined.Score	Genes
+ Reg of Nuclear-Transcribed mRNA Cat Proc, Deadenylation-Dep Decay (GO:1900153)	2025-07-11	7.42327e-06	0.000715169	19.0224	224.672	CNOT1;DHX36;PABPC1;CPEB3;TOB1;ZFP36L2;TNRC6B
Regulation of Programmed Necrotic Cell Death (GO:0062098)	2025-07-11	7.42327e-06	0.000715169	19.0224	224.672	PRKN;CYLD;ITCH;RIPK1;CFLAR;OGT;BIRC3
Positive Regulation of Nuclear-Transcribed mRNA poly(A) Tail Shortening (GO:0060213)	2025-07-12	1.65095e-05	0.00137987	15.2171	167.564	BTG2;CNOT1;PABPC1;CPEB3;TOB1;TNRC6A;TNRC6B
Regulation of DNA-templated Transcription Initiation (GO:2000142)	2025-06-10	5.64187e-05	0.00342852	16.2953	159.412	SETX;CEBPA;JUN;MITF;PPM1D;FOXO1
PERK-mediated Unfolded Protein Response (GO:0036499)	2025-04-06	0.000664538	0.0186187	21.7036	158.793	EIF2AK3;QRICH1;RPAP2;NFE2L2
Regulation of Endothelial Cell Development (GO:1901550)	2025-05-08	0.000193495	0.00779904	18.0961	154.726	PPP1R12A;ROCK2;IL1B;TNF;VCL
Regulation of miRNA Metabolic Process (GO:2000628)	2025-05-08	0.000193495	0.00779904	18.0961	154.726	SMAD3;TGFB1;RC3H1;NFKB1;RC3H2
Cellular Response to Laminar Fluid Shear Stress (GO:0071499)	2025-08-16	1.78081e-05	0.00143555	10.874	118.917	XBP1;CAPN2;GNAS;PKN2;KLF4;KLF2;SREBF2;NFE2L2
Peptidyl-Lysine Acetylation (GO:0018394)	2025-05-09	0.000404972	0.0128395	13.5713	106.015	KAT2B;CREBBP;ESCO1;EP300;SIRT1
Positive Regulation of Leukocyte Apoptotic Process (GO:2000108)	2025-05-09	0.000404972	0.0128395	13.5713	106.015	MEF2C;RAPGEF2;PIK3CB;SIRT1;FCAR
Regulation of Translation in Response to Endoplasmic Reticulum Stress (GO:0036490)	2025-05-09	0.000404972	0.0128395	13.5713	106.015	DNAJC3;PPP1R15A;SESN2;EIF2AK3;NCK1
Regulation of Nuclear-Transcribed mRNA poly(A) Tail Shortening (GO:0060211)	2025-07-14	6.14529e-05	0.00351795	10.8682	105.391	BTG2;CNOT1;PABPC1;CPEB3;TOB1;TNRC6A;TNRC6B
Calcineurin-Mediated Signaling (GO:0097720)	2025-08-17	3.11409e-05	0.00215801	9.66528	100.296	NFAT5;PPP3CA;PPP3R1;NFAM1;NFATC3;NFATC1;CALM1;CALM2
Regulation of Nuclear-Transcribed mRNA Catabolic Process, Deadenylation-Dependent Decay (GO:1900151)	2025-09-20	1.53508e-05	0.00131817	8.90077	98.6591	CNOT1;DHX36;HNRNPU;RC3H1;PABPC1;CPEB3;TOB1;ZFP36L2;TNRC6B
Positive Regulation of mRNA Catabolic Process (GO:0061014)	17/47	1.24959e-07	2.14604e-05	6.18763	98.3542	FTO;BTG2;YTHDF3;CELF1;ROCK2;ZC3HAV1;TOB1;ZFP36L2;QKI;ALKBH5;CNOT1;DHX36;PABPC1;CNOT8;CPEB3;TNRC6A;TNRC6B
Negative Regulation of Circadian Rhythm (GO:0042754)	2025-04-07	0.00144657	0.0306432	14.4683	94.6018	SFPQ;SIN3A;CRY2;CRY1
Positive Regulation of Myeloid Cell Apoptotic Process (GO:0033034)	2025-04-07	0.00144657	0.0306432	14.4683	94.6018	MEF2C;PIK3CB;SIRT1;FCAR
Regulation of mRNA Export From Nucleus (GO:0010793)	2025-04-07	0.00144657	0.0306432	14.4683	94.6018	ALKBH5;SETD2;WNK1;TPR
Regulation of Ribonucleoprotein Complex Localization (GO:2000197)	2025-04-07	0.00144657	0.0306432	14.4683	94.6018	ALKBH5;SETD2;WNK1;TPR
Regulation of Type 2 Mitophagy (GO:1905089)	2025-04-07	0.00144657	0.0306432	14.4683	94.6018	PRKN;HOOK2;VPS13C;HUWE1
Positive Regulation of Transcription by RNA Polymerase II (GO:0045944)	165/983	3.49912e-18	6.91077e-15	2.31202	92.9292	PID1;MAML1;HNRNPU;PRDM2;TNF;DCAF6;IL4I1;ZNF609;RPS6KA5;PWWP2A;EPC1;EP300;SMARCAD1;IER5;IER2;SOX4;GTF2I;DDX17;MEF2C;UBE2E1;MRTFA;RFX3;MITF;RUNX2;JMJD6;RFX7;ATF7;PHIP;SQSTM1;TP53;ATF3;ATF4;NOTCH2;KMT2A;MAX;TNKS;MEPCE;CTR9;FOXO3;FOXO1;SLC9A1;NPAT;PPP3R1;DHX36;HIVEP1;ABL1;NLRP3;RIPK1;PPARGC1B;BPTF;SMAD2;EGR1;ZNF143;AKIRIN2;CREBBP;JUN;XBP1;ZFHX3;JUND;POU2F1;SMAD3;TGFB1;HSPA5;BCL11A;ECD;SMARCA5;NFATC3;NFATC1;NR1D2;INO80;POU2F2;SMARCA2;ELL2;TRERF1;SMAD5;NFKB1;NFKB2;SETX;NFKBIA;NR4A2;MLLT10;CDK8;NR4A1;CDK7;TFCP2;NR4A3;SP3;MAFF;REL;CREBRF;TAF4B;ATM;CDK12;CDK13;OGT;NFE2L2;ARF4;CSRNP2;DDX3X;BMPR2;CITED2;CHD8;CHD6;HMGB2;ARRB1;TCF20;CTCF;MED17;PPP3CA;MED13;ING3;NCK1;NCOA1;KDM6B;KLF10;BCAS3;NCOA2;PPP1R12A;NCBP1;NCOA3;ATRX;CKAP2;FOS;ZFY;MED26;SIRT1;SIRT2;SREBF2;MED23;KAT2B;SFPQ;CREB1;SLTM;TET3;SOS1;PRKN;CEBPA;GTF2A1;HDAC5;NFAT5;NUFIP1;NR2C2;RELB;BCLAF1;ZNF746;SF3B1;MLXIP;TAF13;NFYC;TAF11;KLF4;ACVR2A;KLF2;KLF7;KLF6;NFIA;ASXL2;CCM2;CRLF3;ZNF335;PAXBP1;SSBP2;TAF3;LPIN2;SSBP3
Positive Regulation of DNA-templated Transcription (GO:0045893)	202/1274	3.18395e-19	1.25766e-15	2.18134	92.9055	PID1;MAML1;HNRNPU;DCAF6;IL4I1;ZNF609;RPS6KA5;TRIM28;ZXDC;EPC1;IER5;IER2;SOX4;DDX17;MEF2C;MRTFA;RFX3;WDR75;RUNX3;RUNX2;JMJD6;RFX7;TFAM;ATF7;CLOCK;TP53;ATF3;ATF4;CTR9;PPP3R1;DHX36;HIVEP1;PPARGC1B;EGR1;ZNF143;CREBBP;JUN;XBP1;JUND;BCL11A;EIF2AK3;SMARCA5;NFATC3;TRIP4;NFATC1;NR1D2;INO80;SMARCA2;TRERF1;SETX;MLLT10;REL;SNAI1;CREBRF;ATM;CDK12;CDK13;ARF4;CSRNP2;PHF20;CITED2;SETD7;TCF20;RSF1;CTCF;MED17;PPP3CA;MED13;ING3;NCOA1;NCOA2;NCOA3;FOS;ZFY;SIRT1;SIRT2;SREBF2;KAT2B;SLTM;IL1B;TET3;WAC;PRKN;CAMKK2;RELB;NSD3;BCLAF1;NSD1;SF3B1;NFYC;GTF2H1;RYBP;NFIA;CRLF3;ZNF335;PRDM2;TNF;EP300;SMARCAD1;MAP3K5;GTF2I;MAP2K1;UBE2E1;MITF;MORF4L1;KAT6B;MORF4L2;PHIP;SQSTM1;KMT2E;NOTCH2;KMT2A;MAX;TNKS;PSEN1;FOXO3;FOXO1;TAF5L;SLC9A1;NPAT;ABL1;NLRP3;RIPK1;BPTF;SMAD2;AKIRIN2;ZFHX3;POU2F1;SMAD3;TGFB1;NEK4;HSPA5;BICRAL;ECD;POU2F2;SMAD5;NFKB1;NFKB2;NFKBIA;NR4A2;CDK8;NR4A1;CDK7;TFCP2;NR4A3;SP3;MAFF;OGT;NFE2L2;KDM5A;DDX3X;BMPR2;CHD8;CHD6;HMGB2;ZC3H8;ARRB1;YAF2;NCK1;KDM6B;KLF10;BCAS3;PPP1R12A;ATRX;MSL2;CKAP2;ACTR8;ARID1A;ARID1B;SFPQ;CREB1;ELF2;SOS1;CEBPA;GTF2A1;HDAC5;NFAT5;KDM3A;NUFIP1;FOXK1;NR2C2;TP53INP2;TP53INP1;ZNF746;ATF7IP;MLXIP;KLF4;ACVR2A;KLF2;KLF7;CD4;KLF6;KANSL1;ASXL2;CCM2;NAA16;QRICH1;PAXBP1;SSBP2;TAF3;LPIN2;SSBP3
Cellular Response to Fluid Shear Stress (GO:0071498)	2025-06-12	0.000213919	0.00853514	10.8623	91.7856	MEF2C;XBP1;KLF4;KLF2;SREBF2;NFE2L2
Positive Regulation of Transmembrane Transport (GO:0034764)	2025-07-15	0.000106808	0.00520855	9.50913	86.956	C2CD5;NR4A3;ARL6IP1;ACSL5;ANO6;BRAF;AZIN1
Regulation of Cellular Response to Heat (GO:1900034)	2025-07-15	0.000106808	0.00520855	9.50913	86.956	GSK3B;DNAJB1;CREBBP;DNAJB6;EP300;SIRT1;IER5
Cellular Response to Starvation (GO:0009267)	37/141	3.00386e-10	1.18653e-07	3.91583	85.8582	RIPOR1;BMPR2;WDR45B;LRRK2;PRKAG1;FOXO3;FOXO1;MAP1LC3B;SESN3;SESN2;PMAIP1;MAPK1;ATG7;YWHAG;MAP3K5;ATG5;KLF10;HSPA8;GABARAPL1;XBP1;PRKCH;CHKA;HSPA5;EIF2AK3;MAP1LC3B2;SIRT1;YWHAZ;SREBF2;JMY;TBC1D7;YME1L1;PIK3C3;PKN2;TP53;XPR1;MCU;ATF4
Cellular Response to Glucose Starvation (GO:0042149)	15/43	1.17787e-06	0.000150084	5.84331	79.7717	XBP1;CHKA;HSPA5;PRKAG1;EIF2AK3;FOXO3;SIRT1;YWHAZ;SESN3;SESN2;PMAIP1;PIK3C3;TP53;YWHAG;ATF4
Response to Laminar Fluid Shear Stress (GO:0034616)	2025-05-10	0.000753527	0.0204768	10.8565	78.0661	XBP1;KLF4;KLF2;SREBF2;NFE2L2
calcineurin-NFAT Signaling Cascade (GO:0033173)	2025-06-13	0.000368863	0.0121418	9.31005	73.5967	NFAT5;PPP3CA;PPP3R1;NFAM1;NFATC3;NFATC1
Regulation of Necroptotic Process (GO:0060544)	2025-08-20	0.000128105	0.00595313	7.24777	64.9593	PRKN;CYLD;ITCH;CASP8;RIPK1;CFLAR;OGT;BIRC3
ER-nucleus Signaling Pathway (GO:0006984)	2025-10-27	4.00742e-05	0.00260942	6.40095	64.8082	GSK3B;XBP1;INSIG1;EIF2AK3;QRICH1;RPAP2;TP53;SREBF2;ATF4;NFE2L2
Regulation of Kinase Activity (GO:0043549)	2025-10-27	4.00742e-05	0.00260942	6.40095	64.8082	RB1;TSPYL2;FGR;RBL2;DSTYK;CD4;LMO4;HNRNPU;IRS2;ZNF622
Amino Sugar Metabolic Process (GO:0006040)	2025-04-08	0.00269965	0.0448649	10.8506	64.1775	CSGALNACT1;SLC35A3;GFPT1;ST3GAL1
Cellular Response to Epinephrine Stimulus (GO:0071872)	2025-04-08	0.00269965	0.0448649	10.8506	64.1775	PDE4D;PDE4B;SIRT2;SLC9A1
Protein Hexamerization (GO:0034214)	2025-04-08	0.00269965	0.0448649	10.8506	64.1775	SPAST;MAT2A;LRRC8D;YME1L1
Regulation of Endoplasmic Reticulum Unfolded Protein Response (GO:1900101)	2025-04-08	0.00269965	0.0448649	10.8506	64.1775	ERN1;XBP1;HSPA5;CREBRF
mRNA Transcription (GO:0009299)	14/43	6.7718e-06	0.000685862	5.26227	62.6355	NCOA1;NCOA2;NCBP1;TAF13;C5AR1;TAF11;ZBTB1;HIPK3;CREB1;TFCP2;TAF4B;TAF3;TP53;ATF4
Phosphorylation (GO:0016310)	60/298	1.89503e-10	1.00296e-07	2.7932	62.5304	GSK3B;DGKE;MAML1;LRRK2;PRKAG1;TESK2;RPS6KA5;NEK1;MAP3K8;PRKCG;PRKCH;PRKCE;IRAK3;TYK2;OXSR1;RUNX3;YWHAZ;ERN1;FGR;HCK;CREB1;PRKD3;SIK3;ULK1;SGK3;BIRC6;SIK2;CAMK2D;ROCK2;NLK;STK4;CAMKK2;IRAK2;STK38;MKNK2;STK38L;MAPK1;TRPM7;MARK2;NADK;CLASP1;MAP4K4;CDK17;SRPK2;NEK4;INSR;PLK2;NEK7;EIF2AK3;BRAF;HIPK1;HIPK3;SRPK1;TBCK;SNRK;TAOK3;WNK1;STK17B;ATM;PKN2
Negative Regulation of DNA-templated Transcription (GO:0045892)	155/1006	8.05625e-14	1.06074e-10	2.07017	62.415	RB1;ZBTB25;UBE2D3;ZBTB20;HNRNPU;ARID4A;PRDM2;ARID4B;IKZF1;PRDM1;TNF;RPS6KA5;TRIM28;SAP130;EPC1;EP300;SOX4;TLE4;MEF2C;KDM2B;RFX3;MITF;RUNX3;RUNX2;PIAS1;PSPC1;KAT6B;ATF7;CLOCK;TP53;ATF3;PPID;ATF4;URI1;MAX;CTR9;CREM;ZBTB1;PSEN1;FOXO3;FOXO1;HMBOX1;TPR;HIVEP1;ZNF148;SKIL;BPTF;HEXIM1;SMAD2;HSPA8;CREBBP;JUN;XBP1;ZFHX3;JUND;POU2F1;SMAD3;TGFB1;CBX4;SMURF2;BCL11A;GADD45A;SETDB2;ZBTB10;SMARCA5;NFATC3;NR1D2;FOXN3;SMARCA2;PHC3;TRERF1;NFKB1;NFKBIA;NR4A2;DLG1;NR4A3;YEATS2;CNOT1;CNOT2;SP3;MAFF;PHF14;SNAI1;CREBRF;MDM4;RCOR3;CPEB3;OGT;EZH2;ZNF131;ZC3H4;CITED2;CHD8;MIDEAS;HMGB2;ZC3H8;RSF1;CTCF;N4BP2L2;PHF6;ING3;ZMYM2;YWHAQ;SIN3A;SUFU;TRPS1;UIMC1;YAF2;NCK1;TGIF1;KLF10;KLF12;TGIF2;EED;CBFA2T2;SIRT1;YWHAZ;SIRT2;SREBF2;KAT2B;SFPQ;CREB1;ELF2;CRY2;CRY1;SINHCAF;MCPH1;PRKN;CEBPA;HDAC5;FOXK1;NR2C2;PPM1F;DNAJB1;BCLAF1;BTAF1;NSD1;MXI1;ZNF746;FLNA;RALY;ATF7IP;KDM4A;WWP1;WWP2;KLF4;KLF2;KLF7;PDCD4;ZNF217;FOSB;BCOR;TAF3;TRIM33;LIMS1
Piecemeal Microautophagy of the Nucleus (GO:0034727)	2025-07-17	0.000277455	0.0102018	7.60647	62.2959	RB1CC1;ULK1;SNX30;ATG13;ATG7;ATG2B;ATG5
Protein Phosphorylation (GO:0006468)	71/373	6.20637e-11	4.90304e-08	2.61323	61.4184	GSK3B;SMG1;MAML1;LRRK2;PRKAG1;TESK2;IGF1R;RPS6KA5;NEK1;RIOK2;MAP3K8;ERC1;PRKCG;PRKCH;PRKCE;IRAK3;TYK2;OXSR1;RUNX3;YWHAZ;ERN1;FGR;HCK;CREB1;PRKD3;PEAK1;SIK3;ULK1;SGK3;BIRC6;SIK2;CAMK2D;TNKS;ROCK2;NLK;STK4;CAMKK2;GRK5;IRAK2;STK38;MKNK2;ABL1;STK38L;MAPK1;TRPM7;RIPK1;MARK2;CLASP1;MAP4K4;CDK17;SRPK2;MAP3K3;NEK4;INSR;PLK2;NEK7;EIF2AK3;BRAF;HIPK1;MAPK14;HIPK3;SRPK1;TBCK;SNRK;TAOK3;RPS6KB1;WNK1;STK17B;ATM;PKN2;CDK12
Response to Chemokine (GO:1990868)	2025-06-14	0.000599423	0.0172183	8.14585	60.4385	RIPOR2;RIPOR1;WNK1;DOCK8;OXSR1;SH2B3
Regulation of Gene Expression (GO:0010468)	166/1127	5.13772e-13	5.0735e-10	1.96501	55.6038	RB1;PID1;ZBTB25;ZBTB20;JMJD1C;PRDM2;TNF;RPS6KA5;GPBP1;SLC39A8;CCNL1;SOX4;MEF2C;MBNL1;MAP2K1;MBNL2;FBXW7;RC3H1;RFX3;MITF;RUNX3;MARF1;ZNF92;PSPC1;KAT6B;ZNF713;MYADM;ATF7;ALPK2;ADNP;ANKRA2;CLOCK;TP53;ATF4;KMT2E;NOTCH2;TCF7;CREM;ZBTB1;PSEN1;NLK;TAF5L;DHX36;PLCG2;ABL1;NLRP3;RIPK1;ZNF148;SLC38A2;PPARGC1B;BPTF;SRPK2;SMAD2;EGR1;ZNF143;CREBBP;ZFHX3;SMAD3;TGFB1;TIPARP;FUS;DENND4A;INSR;SETDB2;EIF2AK3;SMARCA5;RAB27A;TRIP4;BRAF;NR1D2;TDRD7;FOXN3;ZBTB11;FOXN2;SMARCA2;CLK4;SMAD5;NFKB1;NFKB2;SON;CDK6;ZZZ3;YEATS2;SP3;REL;SNAI1;ATM;EZH2;NFE2L2;DDX3Y;KDM5A;GSK3B;MYOM1;SETD2;ZNF131;DDX3X;BTG1;BMPR2;CXCL8;CELF1;CITED2;CHD6;RSF1;CTCF;PIK3CB;AFF3;ING3;CASP8;SUFU;NFKBIZ;ERC1;YAF2;KDM6A;KDM6B;NCOA2;TGIF2;ATRX;MSL2;ACTR8;ASH1L;MED26;SIRT1;SIRT2;MED23;RNF168;RBL2;IL1A;KAT2B;SFPQ;TRAF3;HNRNPH1;IL1B;CD46;PRMT9;PRKN;CEBPA;HDAC5;AHNAK;ROCK2;SPTY2D1;NR2C2;TOB2;TOB1;PPM1F;NSD3;POLR2A;TRA2B;NSD1;CCL3;GCNT2;ATF7IP;KDM4A;KDM4B;NFYC;ZNF804A;WWP2;MAPK14;KLF4;RYBP;NFIA;ZNF217;UBAP2;TRIM38;ZNF335;SSBP2;LIMS1
Negative Regulation of Endoplasmic Reticulum Unfolded Protein Response (GO:1900102)	2025-07-18	0.000420991	0.0130938	6.9146	53.7465	PPP1R15A;PPP1R15B;XBP1;HSPA5;CREBRF;DNAJB9;NCK1
Nucleophagy (GO:0044804)	2025-08-22	0.000278934	0.0102018	6.2117	50.8399	WDR45B;RB1CC1;ULK1;SNX30;ATG13;ATG7;ATG2B;ATG5
snRNA Metabolic Process (GO:0016073)	2025-08-22	0.000278934	0.0102018	6.2117	50.8399	ZCCHC8;INTS12;USPL1;SNAPC3;MEPCE;MTREX;INTS6;RPAP2
Autophagy of Peroxisome (GO:0030242)	2025-06-15	0.000927834	0.0237942	7.24036	50.5569	WDR45B;RB1CC1;ATM;PIK3C3;SQSTM1;ATG2B
Pexophagy (GO:0000425)	2025-06-15	0.000927834	0.0237942	7.24036	50.5569	WDR45B;RB1CC1;ATM;PIK3C3;SQSTM1;ATG2B
Regulation of Golgi Organization (GO:1903358)	2025-06-15	0.000927834	0.0237942	7.24036	50.5569	USP6NL;MAP2K1;MYO5A;PDE4DIP;MAPK1;STX5
mRNA Transcription by RNA Polymerase II (GO:0042789)	12/38	4.33432e-05	0.00276138	5.02579	50.4909	NCOA1;NCOA2;CREB1;TFCP2;NCBP1;TAF13;C5AR1;TAF11;ZBTB1;TAF4B;TAF3;ATF4
Protein Acetylation (GO:0006473)	2025-09-26	0.000179054	0.00744487	5.75743	49.6741	KAT2B;CREBBP;ESCO1;GTF2B;EP300;NAA16;SIRT1;CLOCK;FOXO1
Autophagy of Mitochondrion (GO:0000422)	17/61	7.80881e-06	0.0007344	4.21561	49.5767	PRKN;GABARAPL1;WDR45B;LRBA;MAP1LC3B2;SNX30;ATG13;MAP1LC3B;RB1CC1;ULK1;SQSTM1;ATG7;FBXL4;OGT;MARK2;ATG5;ATG2B
Positive Regulation of Nitric Oxide Biosynthetic Process (GO:0045429)	2025-10-30	0.000112789	0.00536769	5.43992	49.4488	HSP90AA1;SMAD3;INSR;IL1B;NFATC3;ASL;PIK3CB;KLF4;TNF;KLF2
Positive Regulation of RNA Biosynthetic Process (GO:1902680)	92/555	2.55983e-10	1.12348e-07	2.21768	48.9795	KDM5A;PHF20;CITED2;CHD8;SETD7;HMGB2;RSF1;CTCF;TNF;MED17;ING3;MED13;TRIM28;ZXDC;EPC1;EP300;YAF2;SOX4;MAP3K5;NCOA1;MEF2C;MAP2K1;MSL2;RFX3;MITF;FOS;ACTR8;ARID1A;RUNX3;ARID1B;RUNX2;JMJD6;KAT2B;MORF4L1;CREB1;ELF2;KAT6B;MORF4L2;IL1B;WAC;TFAM;PHIP;CLOCK;TP53;ATF4;KMT2E;KDM3A;KMT2A;MAX;FOXK1;PSEN1;FOXO3;FOXO1;TAF5L;CAMKK2;NSD3;NPAT;NSD1;TP53INP2;TP53INP1;SMAD2;ATF7IP;EGR1;CREBBP;JUN;ZFHX3;SMAD3;TGFB1;NEK4;BICRAL;TRIP4;NFATC1;NR1D2;GTF2H1;INO80;KLF4;SMARCA2;TRERF1;SMAD5;NFKB1;KLF2;KLF6;CD4;RYBP;KANSL1;SP3;SNAI1;NAA16;QRICH1;CRLF3;OGT;NFE2L2
Protein Modification by Small Protein Conjugation (GO:0032446)	59/316	5.42847e-09	1.7806e-06	2.53936	48.3281	UBE2D3;SMC5;ARRB1;RPGR;IFIH1;HERC4;HERC3;TRIM28;ENC1;TRIM24;ARIH1;RNF111;SKP1;PCMTD1;MYLIP;SHPRH;AREL1;FBXW7;NSMCE2;UBE2E1;MSL2;UBE2E2;SENP2;SIRT1;PIAS1;DDB1;RNF168;BIRC6;PRKN;KLHL18;RNF34;TRIM52;UHRF2;RNF38;UBR3;UBR1;CBL;VCPIP1;CAND1;RNF139;UBC;RBBP6;ATG7;MARCHF3;CBX4;BCL11A;FBXL17;WWP1;WWP2;KLHL24;KLHL20;ITCH;RNF103;KLHL8;UBA3;MDM4;SAE1;TRIM33;NFE2L2
Chromatin Remodeling (GO:0006338)	51/262	1.4106e-08	3.48243e-06	2.66732	48.2162	RB1;KDM5A;SETD2;CHD8;CHD6;RSF1;CTCF;UIMC1;PWWP2A;SMARCAD1;ARID2;SKP1;KDM6A;KDM6B;BRD2;KDM2B;ATRX;MSL2;ACTR8;ARID1A;SIRT1;ARID1B;SIRT2;JMJD6;RNF168;KAT2B;SFPQ;SLFN11;WAC;PRMT9;GLYR1;KMT2E;HDAC5;NFAT5;ZBTB1;BAZ2B;SF3B1;BPTF;SRPK2;KDM4A;KDM4B;BICRAL;SMARCA5;INO80;UBE2A;SMARCA2;RYBP;YEATS2;HNRNPC;BCOR;ZNF335
UV-damage Excision Repair (GO:0070914)	2025-05-12	0.00205085	0.0379053	7.75377	47.992	DDB1;POLA1;ERCC1;INO80;SIRT1
Cellular Response to Catecholamine Stimulus (GO:0071870)	2025-05-12	0.00205085	0.0379053	7.75377	47.992	PRKN;GNG2;NR4A3;LRRK2;GNAS
Primary miRNA Processing (GO:0031053)	2025-05-12	0.00205085	0.0379053	7.75377	47.992	SMAD2;SMAD3;NCBP1;HNRNPA2B1;SRSF3
Positive Regulation of Neuron Apoptotic Process (GO:0043525)	12/39	5.7819e-05	0.00346038	4.83939	47.2237	SRPK2;GSK3B;CASP8;FBXW7;CASP3;CCL3;CFLAR;FOXO3;TNF;BBC3;MCL1;ATF4
Protein Ubiquitination (GO:0016567)	66/369	4.18756e-09	1.50371e-06	2.4136	46.5611	RNF13;FBXO28;UBE2D3;RNF19B;ARRB1;RPGR;HERC4;HERC3;ENC1;TRIM24;ARIH1;RNF111;SKP1;PCMTD1;MYLIP;SHPRH;WSB1;AREL1;FBXW7;UBE2E1;MSL2;RC3H1;UBE2E2;UBE4B;SIRT1;RC3H2;DDB1;RNF168;BIRC6;PRKN;KLHL18;RNF34;TRIM52;UHRF2;TNKS;PELI2;RNF38;UBR3;UBR1;CBL;TANK;VCPIP1;CAND1;RMND5A;RNF139;UBC;SPOP;RBBP6;MARCHF3;HUWE1;FBXL17;WWP1;LNPEP;UBE2G1;WWP2;KLHL24;UBE2A;KLHL20;ITCH;RNF103;UBE2S;KLHL8;TPP2;MDM4;TRIM33;NFE2L2
Negative Regulation of Transcription by RNA Polymerase II (GO:0000122)	113/732	2.03132e-10	1.00296e-07	2.04649	45.6718	RB1;ZBTB25;UBE2D3;HNRNPU;ZBTB20;ARID4A;ARID4B;PRDM2;PRDM1;TNF;SAP130;EPC1;EP300;SOX4;TLE4;MEF2C;KDM2B;MITF;RUNX3;PIAS1;ATF7;TP53;ATF3;PPID;ATF4;URI1;MAX;CTR9;CREM;ZBTB1;PSEN1;FOXO3;HMBOX1;TPR;HIVEP1;ZNF148;SKIL;BPTF;HEXIM1;CREBBP;JUN;XBP1;ZFHX3;JUND;SMAD3;CBX4;SMURF2;BCL11A;GADD45A;ZBTB10;NR1D2;SMARCA2;NFKB1;NFKBIA;NR4A2;DLG1;NR4A3;YEATS2;CNOT1;CNOT2;MAFF;SNAI1;CREBRF;PHF14;MDM4;CPEB3;OGT;EZH2;ZNF131;CITED2;CHD8;HMGB2;CTCF;PHF6;N4BP2L2;ING3;SIN3A;SUFU;TRPS1;NCK1;KLF10;TGIF1;KLF12;TGIF2;EED;SIRT1;YWHAZ;SIRT2;SREBF2;KAT2B;SFPQ;CRY2;CRY1;SINHCAF;MCPH1;PRKN;CEBPA;HDAC5;NR2C2;DNAJB1;NSD1;MXI1;ZNF746;RALY;WWP2;KLF4;KLF2;KLF7;FOSB;ZNF217;BCOR;TAF3;TRIM33
Negative Regulation of Gene Expression (GO:0010629)	65/364	5.86021e-09	1.7806e-06	2.40788	45.6416	RB1;DDX3Y;GSK3B;BTG2;CXCL8;DDX3X;CITED2;CELF1;EIF4A3;TNF;ALKBH5;RPS6KA5;ING3;OTUD6B;CASP3;ENC1;EPC1;DIS3L2;SRGN;MEF2C;PRKCH;FBXW7;SIRT1;PATL2;ERN1;RBL2;KAT2B;MYADM;PABPC1;CD46;PRKN;PTGER4;FTO;NOTCH2;HDAC5;ROCK2;PSEN1;PPM1D;TOB1;ZFP36L2;RNF139;DHX36;CCL3;ZNF148;KDM4A;SMAD3;TGFB1;YTHDF3;TIPARP;SETDB2;EIF2AK3;WWP2;ATP2B1;KLF4;SMAD5;NFKB1;QKI;NLRP12;AGO3;CNOT1;REL;CPEB3;LSM14A;EZH2;TNRC6B
Positive Regulation of Nitric Oxide Metabolic Process (GO:1904407)	2025-10-31	0.000153956	0.00675694	5.18059	45.4796	HSP90AA1;SMAD3;INSR;IL1B;NFATC3;ASL;PIK3CB;KLF4;TNF;KLF2
Modification-Dependent Protein Catabolic Process (GO:0019941)	42/208	9.0091e-08	1.69457e-05	2.78375	45.1592	PRKN;RNF34;RNF13;KLHL15;UBE2D3;UBR4;RNF19B;UBR3;ARRB1;FBXO21;CBL;HERPUD1;RPGR;HERC4;HERC3;UBC;RBBP6;ARIH1;FBXO8;RFFL;RNF111;MYLIP;ATE1;XBP1;ANKIB1;AREL1;SMURF2;SIAH2;HUWE1;UBE2E1;RC3H1;UBE2G1;UBE4B;UBE2A;RC3H2;DDB1;RNF168;ITCH;UBE2S;KLHL8;FBXL4;SQSTM1
Chromatin Organization (GO:0006325)	59/323	1.25454e-08	3.30362e-06	2.47107	44.9584	RB1;KDM5A;CHD8;SETD7;CHD6;HMGB2;HNRNPU;SMC5;RSF1;CTCF;TRIM28;EPC1;PWWP2A;SMARCAD1;ARID2;HMGN3;SKP1;KDM6A;KDM6B;BRD2;KDM2B;NSMCE2;ATRX;ACTR8;ARID1A;SIRT1;ARID1B;JMJD6;KAT2B;SFPQ;SLFN11;H2BC15;KAT6B;WAC;PRMT9;ZBTB1;BAZ2B;SPTY2D1;UBN2;UBN1;SF3B1;BPTF;KDM4A;KDM4B;BICRAL;SETDB2;H2BC4;SMARCA5;INO80;UBE2A;SMARCA2;SRPK1;ZZZ3;RYBP;YEATS2;SNAI1;HNRNPC;BCOR;EZH2
Peptidyl-Serine Phosphorylation (GO:0018105)	18/70	1.45323e-05	0.00127561	3.77748	42.0779	SRPK2;GSK3B;SMG1;CAMK2D;TNKS;LRRK2;PRKCE;PLK2;STK4;MAPK14;HIPK3;ERN1;RPS6KB1;MAPK1;ULK1;RIPK1;ATM;MARK2
Transcription by RNA Polymerase II (GO:0006366)	40/200	2.36361e-07	3.59088e-05	2.74818	41.9315	GTF2A1;NFAT5;SETD2;CCNH;GTF2B;CTR9;C5AR1;ZBTB1;ZC3H8;TAF5L;MED17;POLR2A;PCF11;SNAPC3;TRIM24;RPRD1A;NCOA1;POLR2J3;NCOA2;XBP1;TSC22D1;NCBP1;TAF13;TAF11;GTF2H1;GTF2H3;ELL2;MED26;NFKB1;SETX;MED23;CDK7;TFCP2;CREB1;NFE2L3;TRIP11;TAF4B;CDK12;TAF3;ATF4
Regulation of Organelle Organization (GO:0033043)	23/97	4.44698e-06	0.000516635	3.39786	41.8728	USP6NL;PRKN;SLC30A9;CLIC4;ARL6IP1;SAR1B;RAP1GDS1;MYO5A;PDE4DIP;INO80;ACTR8;MTM1;DIAPH1;RHOT1;AKAP9;CAPN2;EP300;MAPK1;STX5;PKN2;SQSTM1;MARK2;ATG5
Microautophagy (GO:0016237)	2025-07-20	0.000882024	0.0232266	5.85017	41.146	RB1CC1;ULK1;SNX30;ATG13;ATG7;ATG2B;ATG5
Phosphatidylinositol Dephosphorylation (GO:0046856)	2025-07-20	0.000882024	0.0232266	5.85017	41.146	INPP5B;PIP4P2;MTMR12;SACM1L;MTMR4;MTMR6;MTM1
Regulation of Fibroblast Migration (GO:0010762)	2025-07-20	0.000882024	0.0232266	5.85017	41.146	DDX18;TGFB1;PRKCE;GNA12;RFFL;APPL2;CORO1C
Regulation of RNA Biosynthetic Process (GO:2001141)	77/465	7.86332e-09	2.21858e-06	2.20352	41.1201	RB1;KDM5A;BTG1;CXCL8;JMJD1C;RSF1;PRDM2;ING3;RPS6KA5;SUFU;GPBP1;SLC39A8;ERC1;YAF2;SOX4;NCOA2;MEF2C;TGIF2;ATRX;RFX3;MITF;ASH1L;ACTR8;RUNX3;MED23;KAT2B;SFPQ;ZNF92;KAT6B;PSPC1;IL1B;ZNF713;ATF7;CLOCK;TP53;PRMT9;ATF4;KMT2E;CEBPA;TCF7;CREM;SPTY2D1;NLK;NR2C2;TAF5L;NSD3;POLR2A;NSD1;PPARGC1B;BPTF;SMAD2;ATF7IP;ZNF143;CREBBP;ZFHX3;SMAD3;FUS;DENND4A;INSR;NFYC;SMARCA5;TRIP4;NR1D2;FOXN3;ZBTB11;FOXN2;SMARCA2;NFKB2;RYBP;ZZZ3;NFIA;YEATS2;SP3;SNAI1;ZNF217;SSBP2;EZH2
Positive Regulation of Biosynthetic Process (GO:0009891)	21/87	8.49534e-06	0.000780386	3.4758	40.5834	EGR1;HSP90AA1;SMAD3;TGFB1;INSR;PRKAG1;NFATC3;ZBTB20;RAB27A;SUCO;PIK3CB;KLF4;TNF;SIRT1;FOXO1;KLF2;DDB1;CREB1;IL1B;PLCG2;ASL
Positive Regulation of Catabolic Process (GO:0009896)	37/183	4.98939e-07	6.7959e-05	2.78292	40.3824	PRKN;GSK3B;SETD2;UBXN2A;LRRK2;UBR4;TNFAIP3;ZC3HAV1;PIK3CB;FOXO3;TNF;FOXO1;HERPUD1;RNF139;RB1CC1;TP53INP1;STX5;ATG7;XBP1;HSP90AA1;FBXW7;TIPARP;PLK2;ATG13;TPCN1;DDB1;ITCH;CCNY;CNOT1;IL1B;CREBRF;ULK1;CNOT8;SEC22B;SQSTM1;NFE2L2;RAB7A
Phosphatidylinositol Phosphate Biosynthetic Process (GO:0046854)	11/37	0.000165557	0.00714153	4.60424	40.0854	HYCC1;HYCC2;PI4K2B;UVRAG;SMG1;PIK3CA;PIP5K1B;PIK3C3;PIK3CB;TTC7A;IP6K1
Positive Regulation of Autophagy (GO:0010508)	23/99	6.41885e-06	0.000667223	3.30808	39.5523	GSK3B;XBP1;SETD2;PLK2;LRRK2;UBR4;GNAI3;PIK3CB;FOXO3;ATG13;C9ORF72;SIRT1;FOXO1;CAMKK2;TPCN1;SESN3;CCNY;RB1CC1;SESN2;TP53INP1;WAC;ULK1;SQSTM1
Ubiquitin-Dependent Protein Catabolic Process (GO:0006511)	75/455	1.50211e-08	3.4902e-06	2.18974	39.4455	GSK3B;RNF13;UBXN2A;UBE2D3;RNF19B;TNFAIP3;ARRB1;FBXO21;HERPUD1;RPGR;HERC4;HERC3;TRIM28;CHMP1B;UBXN7;ARIH1;FBXO8;RNF111;SKP1;MYLIP;AREL1;FBXW7;UBE2E1;VPS37C;RC3H1;UBE4B;PPP2R5C;SIRT1;RC3H2;SIRT2;DDB1;RNF168;SPOPL;CLOCK;SQSTM1;PRKN;KLHL18;WDR26;RNF34;TSG101;KLHL15;UBR4;UBR3;AGAP3;UBR1;CBL;RMND5A;RNF216;RNF139;MVB12B;SPOP;FEM1C;RBBP6;RFFL;IVNS1ABP;ATE1;XBP1;ZRANB1;ANKIB1;SMURF2;SIAH2;KLHL28;FBXL17;HUWE1;WWP1;WWP2;UBE2G1;KLHL24;UBE2A;KLHL20;ITCH;UBE2S;KLHL8;FBXL4;NFE2L2
P-body Assembly (GO:0033962)	2025-05-13	0.00310209	0.0469473	6.78418	39.1832	DYNC1H1;RC3H1;LSM14A;TNRC6A;PATL2
Hyaluronan Metabolic Process (GO:0030212)	2025-05-13	0.00310209	0.0469473	6.78418	39.1832	DDX18;TGFB1;TNFAIP6;IL1B;CD44
Negative Regulation of Stem Cell Differentiation (GO:2000737)	2025-05-13	0.00310209	0.0469473	6.78418	39.1832	GSK3B;HNRNPU;NELFB;N4BP2L2;ZFP36L2
Regulation of Peroxisome Proliferator Activated Receptor Signaling Pathway (GO:0035358)	2025-05-13	0.00310209	0.0469473	6.78418	39.1832	CITED2;PAQR3;ASXL2;HUWE1;SIRT1
snRNA Transcription (GO:0009301)	2025-05-13	0.00310209	0.0469473	6.78418	39.1832	USPL1;SNAPC3;ZC3H8;ELL2;RPAP2
Negative Regulation of Extrinsic Apoptotic Signaling Pathway (GO:2001237)	18/72	2.20527e-05	0.00161312	3.63718	38.9981	GSK3B;DDX3X;RNF34;EYA3;SIAH2;TNFAIP3;CFLAR;KLF4;TNF;ICAM1;IL1A;IL1B;ITGAV;BIRC6;PHIP;RIPK1;RFFL;MCL1
Regulation of Telomere Maintenance (GO:0032204)	14/52	7.41046e-05	0.00406546	4.01397	38.1729	SMG1;NVL;PPP1R10;ATRX;NSMCE2;NEK7;SMC5;KLF4;SMG6;ERCC1;DHX36;LMNA;MAPK1;MAP3K4
Regulation of Cell Cycle (GO:0051726)	56/318	1.06681e-07	1.91541e-05	2.35925	37.874	RB1;RIPOR2;CITED2;PRKAG1;HNRNPU;RASSF1;ING3;EPC1;RCC1;CCNL1;TSPYL2;TSC22D2;ACTR8;MASTL;RUNX3;SIRT1;SIRT2;RHOB;KAT2B;MORF4L1;MORF4L2;CKS2;ANAPC5;KIF20B;TP53;BIRC3;ANKRD17;PPP1R15A;CEBPA;UHRF2;IQGAP1;GRK5;TP53INP1;TP53BP2;SRPK2;JUN;JUND;TGFB1;GADD45B;GADD45A;MX2;NEK7;INO80;WDR12;GADD45G;CYLD;NR4A1;CDK7;ZZZ3;CDK6;SON;YEATS2;CCPG1;ATM;HBP1;EIF4G2
Cell Surface Receptor Protein Serine/Threonine Kinase Signaling Pathway (GO:0007178)	2025-08-25	0.000750014	0.0204768	5.11468	36.8022	SMAD2;JUN;BMPR2;SMAD3;FOS;SMAD5;ACVR2A;RUNX2
Intrinsic Apoptotic Signaling Pathway in Response to DNA Damage by P53 Class Mediator (GO:0042771)	2025-07-21	0.00122721	0.0281831	5.43201	36.4108	URI1;CDIP1;EP300;PPP2R5C;HIPK1;SIRT1;TP53
Regulation of Transcription by RNA Polymerase II (GO:0006357)	273/2250	1.42992e-10	9.41361e-08	1.59045	36.0526	RB1;PID1;CCNH;MAML1;HNRNPU;JMJD1C;IKZF1;DCAF6;IL4I1;ZNF609;RPS6KA5;ZXDC;SAP130;BBX;EPC1;ZNF844;ZNF721;IER5;IER2;SOX4;DDX17;MEF2C;ZNF10;MRTFA;RFX3;RUNX3;RUNX2;JMJD6;RFX7;TFAM;ATF7;CLOCK;TP53;ATF3;ATF4;URI1;CTR9;ZBTB1;BAZ2B;PPP3R1;DHX36;HIVEP1;ZNF821;ZNF148;ZNF267;PPARGC1B;HEXIM1;EGR1;ZNF143;CREBBP;JUN;XBP1;JUND;BCL11A;GADD45A;SMARCA5;NFATC3;NR1D2;NFATC1;INO80;SMARCA2;TRERF1;SETX;MLLT10;ZZZ3;SNAI1;REL;CREBRF;HBP1;ATM;CDK12;RCOR3;CDK13;CPEB3;EZH2;PHF3;ARF4;CSRNP2;ZNF131;PHF20;CITED2;ZNF490;ZNF44;TCF20;CTCF;PHF6;N4BP2L2;MED17;PPP3CA;MED13;ING3;SUFU;NCOA1;NCOA2;BRD2;NCOA3;FOS;ZFY;MED26;SIRT1;SREBF2;SIRT2;PHF20L1;MED23;KAT2B;SLTM;TET3;AHRR;SINHCAF;PRKN;ZNF3;RELB;BCLAF1;NSD1;SF3B1;NFYC;WWP2;NFIA;FOSB;ZNF217;CRLF3;ZNF335;ZBTB25;UBE2D3;ZBTB20;ARID4A;PRDM2;ARID4B;PRDM1;TNF;EP300;SMARCAD1;ARID2;GTF2I;TLE4;KDM2B;UBE2E1;MITF;PIAS1;KAT6B;PHIP;ADNP;SQSTM1;PPID;NOTCH2;ZNF791;KMT2A;MAX;TNKS;TCF7;CREM;PSEN1;FOXO3;FOXO1;TAF5L;SLC9A1;NPAT;HMBOX1;TPR;ABL1;ZNF789;NLRP3;RIPK1;SKIL;ZKSCAN1;BPTF;SMAD2;AKIRIN2;ZFHX3;POU2F1;SMAD3;TGFB1;CBX4;SMURF2;HSPA5;FUS;BICRAL;ECD;ZBTB10;POU2F2;SMAD5;NFKB1;NFKB2;NFKBIA;NR4A2;CDK8;NR4A1;CDK7;DLG1;TFCP2;NR4A3;YEATS2;CNOT1;SP4;CNOT2;SP3;MAFF;JMY;NFE2L3;PHF14;MDM4;BRWD1;OGT;ZNF652;NFE2L2;BMPR2;DDX3X;MIDEAS;CHD8;CHD6;HMGB2;ARRB1;SIN3A;TRPS1;ZNF644;NCK1;TGIF1;KDM6B;KLF10;BCAS3;KLF12;TGIF2;PPP1R12A;EED;ATRX;CKAP2;ZNF75D;ETV3;ARID1A;YWHAZ;ARID1B;SFPQ;ELF2;CREB1;CRY2;CRY1;LCORL;SOS1;MCPH1;HDAC5;CEBPA;NFAT5;GTF2A1;KDM3A;CAMK2D;NUFIP1;KDM3B;FOXK1;NR2C2;PPM1D;DNAJB1;ZNF627;MXI1;ZNF746;RALY;MLXIP;MGA;MAPK14;SOD2;KLF4;ACVR2A;KLF2;KLF7;KLF6;ASXL2;CCM2;BCOR;PAXBP1;SSBP2;LPIN2;TAF3;SSBP3;TRIM33
Tumor Necrosis Factor-Mediated Signaling Pathway (GO:0033209)	10/34	0.000360007	0.0120511	4.53227	35.9381	NFKBIA;TRAF3;RIPK1;TRAF1;FOXO3;TANK;TNF;TP53;BIRC3;LIMS1
Autophagosome Organization (GO:1905037)	17/69	4.52845e-05	0.00283927	3.56549	35.664	GABARAPL1;UBXN2A;WDR45B;MAP1LC3B2;ATG13;MAP1LC3B;ZFYVE26;RB1CC1;TP53INP2;TP53INP1;PIK3C3;ULK1;SPG11;ATG7;RAB7A;ATG5;ATG2B
Intracellular Signaling Cassette (GO:0141124)	60/354	1.52974e-07	2.5177e-05	2.25416	35.3745	CXCL8;MCTP1;LRRK2;PDE3B;PIK3CB;IGF1R;PDE4B;EP300;PDE4A;MAP3K8;MAP3K4;MAP3K5;VAV3;MEF2C;MAP2K1;PDE4D;ARHGEF18;FOS;RUNX2;ADAM17;CREB1;PIK3CA;RAPGEF2;ATF4;BIRC3;CEBPA;CXCR4;TANK;CAMKK2;RELB;IRAK2;PLCG2;CCL3;MAPK1;MAP4K4;SMAD2;MAP3K3;CREBBP;JUN;XBP1;SMAD3;SIAH2;EIF2AK3;BRAF;ARHGAP27;SMAD5;NFKB1;NFKB2;NFKBIA;CCDC88A;ARHGAP31;TAOK3;CCDC88C;REL;NFE2L3;QRICH1;PDE7B;PDE7A;MCU;NFE2L2
Regulation of Organelle Assembly (GO:1902115)	20/86	2.48608e-05	0.00178546	3.30831	35.0754	USP6NL;ARF4;PDCD6IP;RABGAP1;TSG101;CEP295;PLK2;STAM;C9ORF72;RAB11A;SENP6;HCK;CYLD;WDPCP;ATM;EVI5;RAB5A;SDCCAG8;ATG5;TBC1D16
mRNA Destabilization (GO:0061157)	14/54	0.000115804	0.00544556	3.81285	34.5582	FTO;YTHDF3;CELF1;ROCK2;RC3H1;RC3H2;ZFP36L2;ALKBH5;AGO3;CNOT1;DHX36;CNOT8;CPEB3;DIS3L2
Intrinsic Apoptotic Signaling Pathway in Response to Endoplasmic Reticulum Stress (GO:0070059)	2025-09-30	0.000601551	0.0172183	4.65976	34.5568	PPP1R15A;ERN1;ITPR1;TNFRSF10B;QRICH1;TANK;BBC3;MAP3K5;ATF4
Positive Regulation of Apoptotic Process (GO:0043065)	54/313	3.5409e-07	4.99519e-05	2.29891	34.1474	GSK3B;TNFAIP8;BTG1;DDX3X;TNF;IFIT2;BBC3;RASSF2;CASP8;CASP3;CYP1B1;PHLDA1;SOX4;MAP3K5;TSC22D1;APAF1;ITGA4;ANO6;SIRT1;SIRT2;RHOB;TP53;SQSTM1;PPID;ATF4;ITPR1;FOXO3;STK4;FOXO1;BCLAF1;TP53BP2;CCL3;PMAIP1;RIPK1;ZNF622;BID;ATG7;MCL1;SRPK2;JUN;XBP1;TGFB1;GADD45B;GADD45A;TNFRSF10B;CFLAR;GADD45G;DNAJA1;RYBP;STK17B;JMY;PDCD4;ATM;QRICH1
Protein Modification Process (GO:0036211)	84/545	4.82708e-08	9.53348e-06	2.02373	34.0926	GSK3B;MAML1;LRRK2;UBE2D3;PRKAG1;TESK2;PPP3CA;RPS6KA5;NEK1;MAP3K8;PRKCG;CSNK1G3;DUSP2;MANBA;PRKCH;ANXA1;PPP1R12A;PRKCE;IRAK3;TYK2;OXSR1;RUNX3;YWHAZ;ERN1;FGR;HCK;CREB1;PRKD3;SIK3;BIRC6;ULK1;SGK3;SIK2;CAMK2D;ROCK2;PPM1D;NLK;STK4;MTMR6;MTM1;CAMKK2;IRAK2;STK38;MKNK2;GCNT2;ABL1;ST8SIA4;ST3GAL5;STK38L;MAPK1;TRPM7;ATG7;ST3GAL1;MARK2;CLASP1;ATG5;MAP4K4;CDK17;SRPK2;ATE1;USP25;NEK4;PLK2;INSR;NEK7;EIF2AK3;OGA;BRAF;WWP2;HIPK1;HIPK3;SRPK1;TBCK;SNRK;TAOK3;WNK1;UBE2S;STK17B;UBA3;PTPN9;PKN2;ATM;MAN2B1;STT3B
Negative Regulation of Programmed Cell Death (GO:0043069)	63/382	2.07703e-07	3.2817e-05	2.18236	33.5803	ARF4;GSK3B;TNFAIP8;DDX3X;ARL6IP1;CITED2;CAAP1;IGF1R;DSTYK;IER3;ANXA1;AREL1;TSC22D1;PLAUR;MAPK8IP3;SIRT1;YWHAZ;DNAJC3;HCK;CREB1;SLTM;YME1L1;PHIP;BIRC6;SOS1;TP53;SQSTM1;CD44;BIRC3;NOTCH2;PSEN1;CBL;FOXO1;MALT1;DPP8;GRK5;FLNA;SC5D;NLRP3;RIPK1;ATG5;MAP4K4;MCL1;XBP1;TIGAR;CBX4;HSPA5;PLK2;SIAH2;BRAF;CFLAR;SMAD5;HIPK3;NFKB1;KLHL20;DNAJA1;ITCH;SON;RPS6KB1;PKN2;ERCC5;NAA16;NFE2L2
Regulation of Apoptotic Process (GO:0042981)	103/704	2.37969e-08	5.22209e-06	1.91109	33.5468	ARL6IP1;CAAP1;TNF;IFIT2;IGF1R;RASSF2;TRIM24;CYP1B1;EPC1;CCNL1;PHLDA1;SOX4;IER3;MAP3K5;MEF2C;AREL1;MAPK8IP3;MORF4L1;MORF4L2;YME1L1;PHIP;ALPK2;SQSTM1;TP53;PPID;ATF4;NOTCH2;ITPR1;PSEN1;FOXO3;STK4;FOXO1;RTN4;GRK5;NLRP3;PMAIP1;RIPK1;ATG7;MCL1;EGR1;JUN;XBP1;GADD45B;CBX4;HSPA5;GADD45A;PLK2;SIAH2;TNFRSF10B;BRAF;SMAD5;NFKB1;GADD45G;KLHL20;SON;JMY;ATM;ARF4;GSK3B;TNFAIP8;HIP1;DDX3X;CITED2;DSTYK;ING3;CASP8;HSP90AA1;ANXA1;APAF1;TSC22D1;PLAUR;ANO6;SIRT1;YWHAZ;RHOB;DNAJC3;HCK;CREB1;BIRC6;SOS1;CD44;BIRC3;PRKN;PHLPP1;CBL;TANK;MALT1;BCLAF1;FLNA;ZNF622;BID;MAP4K4;CFLAR;HIPK3;DNAJA1;ITCH;RYBP;RPS6KB1;STK17B;PKN2;ERCC5;NAA16;QRICH1
Regulation of p38MAPK Cascade (GO:1900744)	10/35	0.000466171	0.0142089	4.35074	33.3744	CYLD;DLG1;PHLPP1;DUSP10;GADD45B;GADD45A;IL1B;RELL1;MAP3K4;GADD45G
Positive Regulation of Interleukin-2 Production (GO:0032743)	2025-08-26	0.00100378	0.0247959	4.83026	33.3481	IL1A;CD4;PDE4D;IL1B;PDE4B;PLCG2;TANK;MALT1
Reg of Endoplasmic Reticulum Stress-Induced Intrinsic Apoptotic Sgnlng Pway (GO:1902235)	2025-08-26	0.00100378	0.0247959	4.83026	33.3481	PRKN;XBP1;LRRK2;EIF2AK3;PMAIP1;BBC3;HERPUD1;NCK1
Macroautophagy (GO:0016236)	32/162	4.83302e-06	0.000530289	2.69731	33.0151	ILRUN;PRKN;TSG101;WDR45B;MTMR14;SNX30;ZFYVE26;MAP1LC3B;CHMP1B;RB1CC1;ATG7;SPG11;ATG5;UVRAG;GABARAPL1;ACBD5;PDCD6IP;LRBA;VPS37C;MAP1LC3B2;STAM;ATG13;SPART;SNX14;NBR1;ULK1;ATM;PIK3C3;SQSTM1;OGT;ATG2B;RAB7A
Positive Regulation of Telomere Maintenance (GO:0032206)	14/55	0.000143383	0.00636365	3.71965	32.9189	NVL;PPP1R10;TNKS;ATRX;NEK7;ACTR8;INO80;KLF4;ERCC1;DHX36;HNRNPA2B1;MAPK1;ATM;MAP3K4
Positive Regulation of Stem Cell Population Maintenance (GO:1902459)	11/40	0.000353458	0.0120358	4.12726	32.8024	ING3;SIN3A;BICRAL;NCOA3;SAP130;ARID4A;ARID4B;SINHCAF;ARID1A;SMARCA2;OGT
DNA-templated Transcription (GO:0006351)	38/203	2.56751e-06	0.000307323	2.5279	32.5406	CEBPA;GTF2A1;GTF3C2;NFAT5;USPL1;GTF2B;RSF1;SPTY2D1;FOXO3;RPAP2;TAF5L;POLR2A;SNAPC3;TRIM24;EPC1;IVNS1ABP;SMAD2;POLR2J3;XBP1;TSC22D1;TAF13;TAF11;SMARCA5;GTF2H1;GTF2H3;HIPK3;NFKB1;SETX;NR4A2;CDK7;NFE2L3;TFAM;TRIP11;CDK12;TP53;SLC25A33;ATF4;NFKBIB
SMAD Protein Signal Transduction (GO:0060395)	2025-06-18	0.00275909	0.0448649	5.42938	31.9945	SMAD2;JUN;SMAD3;FOS;SMAD5;RUNX2
Positive Regulation of Glucose Metabolic Process (GO:0010907)	2025-06-18	0.00275909	0.0448649	5.42938	31.9945	DDB1;PRKAG1;PMAIP1;IRS2;SIRT1;FOXO1
Regulation of Defense Response to Virus (GO:0050688)	2025-06-18	0.00275909	0.0448649	5.42938	31.9945	ILRUN;ITCH;RNF216;TRAF3;TNFAIP3;ATG5
mRNA Processing (GO:0006397)	41/226	2.41472e-06	0.000298068	2.43435	31.4856	ZCCHC8;DDX46;RNMT;CELF1;CHD8;EIF4A3;CWF19L2;HNRNPU;CASC3;RNPC3;PNN;TRA2B;TRA2A;MTREX;RALY;RPRD1A;SF3B1;BCAS2;RBM6;HSPA8;AQR;CPSF7;RNGTT;NCBP1;WTAP;RPRD2;ERN1;PRPF4;SFPQ;SNRNP40;SON;MFAP1;HNRNPH1;SYF2;HNRNPA2B1;HNRNPC;PABPC1;SRSF5;PRMT9;SRSF7;TRMT61B
Regulation of Stem Cell Population Maintenance (GO:2000036)	14/56	0.000176462	0.00741518	3.63089	31.3796	BICRAL;NCOA3;ARID4A;ARID4B;ARID1A;SMARCA2;TAF5L;ING3;SIN3A;CNOT1;CNOT2;SAP130;SINHCAF;OGT
DNA Damage Response (GO:0006974)	67/421	3.35555e-07	4.90905e-05	2.09253	31.1943	BTG2;SMG1;MCM9;SETD7;SMC5;BBC3;RASSF1;ING3;TRIM28;UIMC1;MTREX;IER3;VAV3;SHPRH;FBXW7;TOP3A;MSL2;UBE2E2;PPP4R3A;PPP4R3B;MASTL;SIRT1;PIAS1;DDB1;RNF168;RNF169;SLFN11;RRM2B;POLG2;MSH3;WAC;CRY1;TP53;PPP1R15A;NFAT5;ZBTB1;PDS5B;PSEN1;PDS5A;SAMHD1;TANK;FOXO1;VCPIP1;BCLAF1;RBBP5;STK38;RBBP6;BID;LDLR;MCL1;UVRAG;TIGAR;NEK4;GADD45A;SMARCA5;GTF2H1;INO80;UBE2A;GTF2H3;MAPK14;SETX;POLA1;TAOK3;WNK1;ERCC1;NABP1;ATM
RNA Export From Nucleus (GO:0006405)	16/67	0.000112281	0.00536769	3.4197	31.1005	UPF2;SMG1;POM121;NCBP1;NUP133;EIF4A3;NUP153;CASC3;SMG7;SMG6;NXF1;POM121C;TPR;HNRNPA2B1;SRSF3;RBM33
Canonical NF-kappaB Signal Transduction (GO:0007249)	10/36	0.000597051	0.0172183	4.18318	31.0539	NFKBIA;CREBBP;IRAK2;REL;EP300;ERC1;NFKB1;RELB;NFKB2;BIRC3
Positive Regulation of Epithelial Cell Migration (GO:0010634)	10/36	0.000597051	0.0172183	4.18318	31.0539	BMPR2;CAPN7;PRKCE;PLCG2;MAPRE2;PPM1F;RTN4;CLASP1;RAB11A;MAP4K4
Nuclear-Transcribed mRNA Catabolic Process, Nonsense-Mediated Decay (GO:0000184)	2025-08-27	0.00132177	0.0298342	4.57579	30.3319	UPF2;SMG1;NCBP1;SKIC3;EIF4A3;RC3H1;SMG7;SMG6
Phosphatidylinositol Biosynthetic Process (GO:0006661)	20/91	5.90006e-05	0.00346293	3.07449	29.9392	HYCC1;HYCC2;PI4K2B;SMG1;MTMR14;SACM1L;SLC30A5;PIK3CB;TTC7A;MTMR4;MTMR6;MTM1;DPM1;PIGB;PIK3CA;INPP5D;PLCG2;PIK3C3;PIP5K1B;IP6K1
Endosome Organization (GO:0007032)	13/52	0.000298051	0.0106063	3.62932	29.4637	WASHC4;ATP6V1A;PI4K2B;WASHC5;USP8;UBR4;RAB27A;CLCN3;CORO1C;HOOK2;ATP6V1H;TMCC1;SQSTM1
Protein Targeting to Vacuole (GO:0006623)	9/32	0.00101067	0.0247959	4.2541	29.3411	AP3M1;SNX16;VPS13C;NCOA4;VPS37C;GCC2;PIK3C3;SQSTM1;RAB7A
Intracellular Glucose Homeostasis (GO:0001678)	12/47	0.000409564	0.0128395	3.73161	29.1081	ERN1;XBP1;HOOK2;TRA2B;ZBTB20;LRRC8D;FOXK1;SIRT1;OGT;FOXO1;SOX4;IGF1R
Positive Regulation of miRNA Transcription (GO:1902895)	12/47	0.000409564	0.0128395	3.73161	29.1081	NOTCH2;EGR1;JUN;POU2F1;SMAD3;TGFB1;MRTFA;FOS;FOXO3;KLF4;TNF;TP53
Carbohydrate Derivative Catabolic Process (GO:1901136)	2025-07-23	0.00222694	0.0392697	4.75249	29.024	MANBA;NGLY1;OGA;GALM;BPGM;STT3B;SAMHD1
Organelle Fission (GO:0048285)	2025-07-23	0.00222694	0.0392697	4.75249	29.024	PRKN;WASHC5;ACOX1;TMCC1;DNM1L;CORO1C;SLC25A46
Regulation of Heterotypic Cell-Cell Adhesion (GO:0034114)	2025-07-23	0.00222694	0.0392697	4.75249	29.024	WNK1;IL1B;GCNT2;MYADM;KLF4;TNF;CD44
Regulatory ncRNA-mediated Post-Transcriptional Gene Silencing (GO:0035194)	2025-07-23	0.00222694	0.0392697	4.75249	29.024	NCBP1;AGO3;CELF1;CNOT1;HELZ;TNRC6A;TNRC6B
Intrinsic Apoptotic Signaling Pathway by P53 Class Mediator (GO:0072332)	10/37	0.000756864	0.0204768	4.02803	28.9467	URI1;JMY;TP53BP2;EP300;PMAIP1;CDIP1;PPP2R5C;HIPK1;SIRT1;TP53
Peptidyl-Serine Modification (GO:0018209)	17/75	0.00013852	0.00628912	3.1956	28.3913	SRPK2;GSK3B;SMG1;CAMK2D;GALNT3;TNKS;LRRK2;PRKCE;PLK2;STK4;MAPK14;HIPK3;RPS6KB1;MAPK1;ULK1;ATM;MARK2
Positive Regulation of Programmed Cell Death (GO:0043068)	43/248	4.68574e-06	0.000528819	2.30426	28.2756	TNFAIP8;DDX3X;LRRK2;ITPR1;FOXO3;STK4;TNF;TMEM164;FOXO1;IFIT2;BCLAF1;RASSF2;CASP8;CYP1B1;PMAIP1;RIPK1;ZNF622;BID;ATG7;PHLDA1;SOX4;MAP3K5;MCL1;JUN;GADD45B;TSC22D1;APAF1;GADD45A;TNFRSF10B;ANO6;SIRT1;GADD45G;RHOB;DNAJA1;RYBP;STK17B;JMY;ATM;QRICH1;TP53;SQSTM1;PPID;ATF4
Cellular Response to Tumor Necrosis Factor (GO:0071356)	19/87	9.79382e-05	0.00495969	3.0483	28.1393	ASAH1;CXCL8;PID1;ERBIN;TRAF1;FOXO3;TNF;SIRT1;TANK;FCAR;ZFP36L2;NFKBIA;TRAF3;CCL3;RIPK1;TP53;BIRC3;LIMS1;NFE2L2
Positive Regulation of miRNA Metabolic Process (GO:2000630)	13/53	0.000364711	0.012106	3.53839	28.0114	NOTCH2;EGR1;JUN;POU2F1;SMAD3;TGFB1;MRTFA;FOS;FOXO3;KLF4;TNF;NFKB1;TP53
Mitophagy (GO:0000423)	12/48	0.000504569	0.0149853	3.62775	27.5412	PRKN;MAP1LC3B;GABARAPL1;LRBA;MAP1LC3B2;ULK1;SNX30;ATG7;ATG13;OGT;SQSTM1;ATG5
Positive Regulation of Kinase Activity (GO:0033674)	12/48	0.000504569	0.0149853	3.62775	27.5412	DSTYK;TIGAR;CD4;RASSF2;LMO4;LRRK2;PRKAG1;RAPGEF2;IQGAP1;ZNF622;CACUL1;MAP3K5
Cellular Response to Peptide Hormone Stimulus (GO:0071375)	20/94	9.54934e-05	0.00489869	2.94936	27.3006	HDAC5;XBP1;INSIG1;INSR;PDE3B;SYAP1;MYO5A;IRS2;FOXO1;NFKB1;NR4A2;KAT2B;NR4A1;NR4A3;PIK3CA;RPS6KB1;GNAS;CPEB2;LPIN2;SLC25A33
mRNA Transport (GO:0051028)	14/59	0.000318004	0.0110186	3.38827	27.2873	UPF2;SLBP;SMG1;NCBP1;NUP133;EIF4A3;CASC3;SMG7;QKI;SMG6;NXF1;TPR;HNRNPA2B1;SRSF3
Positive Regulation of DNA-templated Transcription Initiation (GO:2000144)	14/59	0.000318004	0.0110186	3.38827	27.2873	CEBPA;GTF2A1;JUN;TAF13;TAF11;MITF;MED26;MED17;MED23;SETX;MED13;DHX36;TAF4B;TAF3
Regulation of Epithelial Cell Migration (GO:0010632)	11/43	0.000694787	0.0193268	3.73971	27.1948	BMPR2;DUSP10;CAPN7;ANKRD44;PRKCE;PLCG2;PPM1F;RTN4;CLASP1;RAB11A;CORO1C
Negative Regulation of RNA Biosynthetic Process (GO:1902679)	71/470	1.11975e-06	0.000147433	1.96728	26.9565	RB1;CITED2;CHD8;MIDEAS;HMGB2;ZC3H8;ARID4A;RSF1;CTCF;IKZF1;TNF;RPS6KA5;ZMYM2;TRIM28;YWHAQ;SIN3A;UIMC1;EPC1;YAF2;KLF10;EED;RFX3;CBFA2T2;SIRT1;SIRT2;RUNX2;SFPQ;ELF2;KAT6B;PSPC1;CRY2;CRY1;CLOCK;TP53;CEBPA;HDAC5;FOXK1;FOXO1;PPM1F;BCLAF1;HMBOX1;BTAF1;ZNF746;ZNF148;SMAD2;ATF7IP;HSPA8;KDM4A;JUN;POU2F1;TGFB1;CBX4;SMURF2;SETDB2;WWP1;NR1D2;WWP2;FOXN3;KLF4;PHC3;SMARCA2;TRERF1;SP3;PDCD4;ZNF217;MDM4;BCOR;RCOR3;TRIM33;EZH2;LIMS1
Protein Autophosphorylation (GO:0046777)	27/140	4.02974e-05	0.00260942	2.61281	26.4396	GSK3B;SMG1;CAMK2D;LRRK2;STK4;IGF1R;CAMKK2;GRK5;RIPK1;TRPM7;RIOK2;MARK2;MAP3K3;INSR;EIF2AK3;OXSR1;ERN1;FGR;HCK;TAOK3;PEAK1;STK17B;ULK1;ATM;PKN2;SIK2;CDK12
cAMP-mediated Signaling (GO:0019933)	2025-07-24	0.00291724	0.0462775	4.47268	26.1076	PDE4D;PDE3B;PDE4B;PDE4A;RAPGEF2;PDE7B;PDE7A
Negative Regulation of Extrinsic Apoptotic Signaling Pathway via Death Domain Receptors (GO:1902042)	2025-07-24	0.00291724	0.0462775	4.47268	26.1076	GSK3B;DDX3X;RNF34;TNFAIP3;CFLAR;RFFL;ICAM1
Regulation of Lipid Storage (GO:0010883)	2025-07-24	0.00291724	0.0462775	4.47268	26.1076	FTO;NFKBIA;FBXW7;ITGAV;SIRT1;TNF;NFKB1
Regulation of DNA-templated Transcription (GO:0006355)	250/2139	3.17578e-08	6.60228e-06	1.50806	26.0368	RB1;CCNH;JMJD1C;IKZF1;ZNF609;RPS6KA5;TRIM28;GPBP1;ZXDC;BBX;EPC1;ZNF844;ZNF721;SOX4;DDX17;MEF2C;ZNF10;RFX3;RUNX3;RUNX2;JMJD6;RFX7;ZNF713;TFAM;ATF7;CLOCK;TP53;ATF3;ATF4;URI1;BAZ2B;NLK;DHX36;HIVEP1;ZNF821;ZNF148;ZNF267;PPARGC1B;EGR1;ZNF143;CREBBP;JUN;XBP1;JUND;BCL11A;INSR;SETDB2;SMARCA5;NFATC3;TRIP4;NR1D2;NFATC1;INO80;SMARCA2;PHC3;TRERF1;MLLT10;ZZZ3;SNAI1;CREBRF;HBP1;RCOR3;EZH2;PHF3;CSRNP2;BTG1;PHF20;CITED2;ZNF490;SETD7;ZNF44;RSF1;TCF20;CTCF;MED17;MED13;ING3;ZMYM2;SUFU;UIMC1;NCOA1;NCOA2;BRD2;FOS;ASH1L;CBFA2T2;ZFY;MED26;SIRT1;SREBF2;SIRT2;PHF20L1;MED23;KAT2B;SLTM;IL1B;WAC;AHRR;PRMT9;ZNF3;SPTY2D1;CAMKK2;NSD3;BCLAF1;BTAF1;NSD1;NFYC;WWP1;WWP2;GTF2H1;RYBP;NFIA;FOSB;ZNF217;CRLF3;LIMS1;ARID4A;PRDM2;ARID4B;PRDM1;TNF;EP300;SLC39A8;ARID2;MAP3K5;MAP2K1;KDM2B;MITF;PIAS1;MORF4L1;ZNF92;PSPC1;KAT6B;MORF4L2;PHIP;ADNP;KMT2E;ZNF791;KMT2A;MAX;TCF7;CREM;PSEN1;FOXO3;FOXO1;TAF5L;NPAT;HMBOX1;ZNF789;ZKSCAN1;BPTF;SMAD2;HSPA8;ZFHX3;POU2F1;SMAD3;TGFB1;NEK4;CBX4;SMURF2;FUS;DENND4A;BICRAL;ZBTB10;FOXN3;ZBTB11;POU2F2;FOXN2;SMAD5;NFKB1;NFKB2;NR4A2;NR4A1;TFCP2;NR4A3;YEATS2;SP4;CNOT2;SP3;MAFF;JMY;NFE2L3;MDM4;BRWD1;OGT;ZNF652;NFE2L2;KDM5A;MIDEAS;CHD8;CHD6;HMGB2;ZC3H8;ARRB1;YWHAQ;SIN3A;TRPS1;ERC1;ZNF644;YAF2;KLF10;KLF12;TGIF2;EED;ATRX;MSL2;ACTR8;ZNF75D;ETV3;ARID1A;ARID1B;SFPQ;ELF2;CREB1;CRY2;CRY1;LCORL;SOS1;HDAC5;CEBPA;KDM3A;CAMK2D;KDM3B;FOXK1;NR2C2;PPM1F;POLR2A;TP53INP2;ZNF627;MXI1;TP53INP1;ZNF746;ATF7IP;MLXIP;KDM4A;MGA;MAPK14;SOD2;KLF4;KLF2;KLF7;CD4;KLF6;KANSL1;PDCD4;NAA16;QRICH1;BCOR;SSBP2;TRIM33
Autophagosome Assembly (GO:0000045)	16/72	0.000274772	0.0102018	3.11352	25.5295	GABARAPL1;UBXN2A;WDR45B;LRBA;MAP1LC3B2;ATG13;MAP1LC3B;RB1CC1;TP53INP2;TP53INP1;PIK3C3;ULK1;ATG7;RAB7A;ATG5;ATG2B
Positive Regulation of Protein Import Into Nucleus (GO:0042307)	2025-08-29	0.00219488	0.0392697	4.13955	25.3408	XBP1;SMAD3;TGFB1;TRIM28;TPR;EP300;FLNA;PSEN1
Regulation of Plasma Membrane Bounded Cell Projection Organization (GO:0120035)	2025-08-29	0.00219488	0.0392697	4.13955	25.3408	GSK3B;CCDC88A;CAMK1D;MBOAT1;ZNF804A;PSEN1;CAMK2G;NDEL1
Negative Regulation of G Protein-Coupled Receptor Signaling Pathway (GO:0045744)	10/39	0.00118234	0.0273114	3.74982	25.2748	PPP3CA;GRK3;RGS2;CXCL8;SLTM;PDE4D;PDE3B;PLEK;CRY1;SH2B3
Integrated Stress Response Signaling (GO:0140467)	9/34	0.00162022	0.0328198	3.91334	25.144	CEBPA;JUN;EIF2AK3;NFE2L3;QRICH1;FOS;RPAP2;ATF4;NFE2L2
Regulation of JUN Kinase Activity (GO:0043506)	9/34	0.00162022	0.0328198	3.91334	25.144	DNAJA1;ERN1;TAOK3;PDCD4;TANK;TNF;MAP3K4;HIPK3;MAP3K5
Regulation of RNA Splicing (GO:0043484)	21/104	0.000142272	0.00636365	2.76132	24.4591	SRPK2;MBNL1;MBNL2;AHNAK;FUS;CELF1;CLK4;TAF5L;QKI;JMJD6;SRPK1;ERN1;SETX;KAT2B;SON;POLR2A;HNRNPH1;TRA2B;SRSF3;CCNL1;SLC38A2
Regulation of Nitric Oxide Biosynthetic Process (GO:0045428)	11/45	0.00104816	0.0253859	3.51935	24.1452	HSP90AA1;SMAD3;ROCK2;INSR;IL1B;NFATC3;ASL;PIK3CB;KLF4;TNF;KLF2
Negative Regulation of Developmental Process (GO:0051093)	22/111	0.000132997	0.0061086	2.69851	24.0847	SMAD2;PRKN;SMAD3;TGFB1;BCL11A;BICRAL;ROCK2;HUWE1;ARID4A;RC3H1;ARID4B;VASH1;SMARCA2;KLF7;CDK6;ING3;SIN3A;SAP130;PHF14;ALPK2;SINHCAF;OGT
Regulation of Autophagy (GO:0010506)	39/230	2.16039e-05	0.0016101	2.2394	24.057	PRKN;ATP6V1A;GSK3B;SETD2;LRRK2;ITPR1;UBR4;FOXK1;PIK3CB;FOXO3;C9ORF72;FOXO1;CASP3;RB1CC1;TP53INP1;STK38L;EP300;ATP6V1H;ATP6V1E1;MCL1;UVRAG;KDM4A;XBP1;PLK2;IL10RA;ATG13;SIRT2;TPCN1;ERN1;CCNY;SLTM;WNK1;WAC;ULK1;ATM;PIK3C3;SOS1;SQSTM1;EIF4G2
DNA-templated Transcription Initiation (GO:0006352)	14/62	0.0005472	0.0161302	3.17598	23.8538	CCNH;TAF13;GTF2B;TAF11;SMARCA5;RSF1;GTF2H1;TFB1M;MED26;MED17;MED23;CDK7;TFAM;TAF4B
Positive Regulation of Viral Process (GO:0048524)	10/40	0.00145864	0.0306432	3.62463	23.6697	SRPK2;DDB1;DDX3X;RSF1;PKN2;PABPC1;PPID;ATG5;SRPK1;RAB7A
Transcription Initiation-Coupled Chromatin Remodeling (GO:0045815)	12/51	0.000907272	0.0237333	3.34815	23.454	KAT2B;EGR1;USP25;KMT2A;KDM1B;RBBP5;TET3;EP300;ARID1A;ARID1B;TP53;GLYR1
Protein Localization to Lysosome (GO:0061462)	9/35	0.0020197	0.0379053	3.76262	23.3463	AP3M1;LMBRD1;SNX16;NCOA4;MFSD1;GCC2;PIK3C3;RTN4;RAB7A
Regulation of Canonical NF-kappaB Signal Transduction (GO:0043122)	44/270	1.84832e-05	0.00146017	2.13757	23.2967	PRKN;ANKRD17;NFAT5;TRIM52;SLC20A1;PELI2;TNFAIP3;ZC3HAV1;ATP2C1;TANK;TNF;MALT1;CASP8;IRAK2;DHX36;PLCG2;FLNA;SLC39A8;RIPK1;MAP3K3;TGFB1;INSR;PLK2;HUWE1;TNFRSF10B;IRAK3;TRAF1;CFLAR;KLF4;SIRT1;ZDHHC17;NFKBIA;CYLD;IL1A;NLRP12;CD4;SLCO3A1;TRAF3;IL1B;REL;TRIM38;SQSTM1;LIMS1;BIRC3
Regulation of Mitochondrion Organization (GO:0010821)	2025-08-30	0.00277427	0.0448649	3.95117	23.262	PRKN;SLC30A9;PID1;RHOT1;LRRK2;RAP1GDS1;EP300;SQSTM1
Negative Regulation of Protein Metabolic Process (GO:0051248)	27/146	8.57729e-05	0.00457842	2.48025	23.2246	BTG2;DDX3X;UBXN2A;EIF4A3;TOB1;RNF139;OTUD6B;DHX36;ENC1;FLNA;ITGAV;LDLR;PRKCG;PRKCH;RIC1;EIF2AK3;IRAK3;AZIN1;QKI;SIRT2;PATL2;PHF20L1;CNOT1;MDM4;PTX3;CPEB3;LSM14A
Regulation of Protein Ubiquitination (GO:0031396)	22/113	0.000174485	0.00741094	2.63892	22.8363	PRKCG;IVNS1ABP;PRKN;GSK3B;HSP90AA1;FBXW7;LRRK2;HUWE1;TNFAIP3;ARRB1;SENP2;FBXO33;MALT1;DNAJA1;RASSF1;WNK1;TBC1D7;CRY1;SPOPL;SQSTM1;OGT;BIRC3
Regulation of Intrinsic Apoptotic Signaling Pathway (GO:2001242)	11/46	0.00127384	0.0290847	3.41861	22.7875	CYLD;URI1;BCLAF1;DDX3X;EIF2AK3;PLAUR;PMAIP1;BID;TP53;BBC3;HERPUD1
Negative Regulation of Apoptotic Process (GO:0043066)	69/475	6.32189e-06	0.000667223	1.87585	22.4567	RB1;ARF4;GSK3B;TNFAIP8;DDX3X;ARL6IP1;CITED2;TNFAIP3;CAAP1;TNF;ICAM1;IGF1R;DSTYK;IER3;PRKCG;MEF2C;PRKCH;ANXA1;AREL1;TSC22D1;KDM2B;PLAUR;SIRT1;MAPK8IP3;YWHAZ;DNAJC3;HCK;CREB1;PIK3CA;YME1L1;PHIP;BIRC6;SOS1;TP53;CD44;BIRC3;NOTCH2;PRKN;PSEN1;CBL;FOXO1;MALT1;GRK5;FLNA;NLRP3;RIPK1;MCL1;MAP4K4;XBP1;CBX4;HSPA5;PLK2;SIAH2;BRAF;CFLAR;SOD2;SMAD5;HIPK3;NFKB1;KLHL20;DNAJA1;NR4A2;ITCH;SON;RPS6KB1;PKN2;ERCC5;NAA16;NFE2L2
Positive Regulation of Myoblast Differentiation (GO:0045663)	10/41	0.00178512	0.0350808	3.50751	22.1965	RIPOR2;MEF2C;ZFHX3;BTG1;ARID2;ARID1A;MAPK14;ARID1B;SMARCA2;SOX4
Regulation of Protein Import Into Nucleus (GO:0042306)	10/41	0.00178512	0.0350808	3.50751	22.1965	NFKBIA;XBP1;SMAD3;TGFB1;TRIM28;SUFU;TPR;EP300;FLNA;PSEN1
Response to Insulin (GO:0032868)	17/82	0.00042955	0.0132556	2.85036	22.0982	HDAC5;XBP1;INSIG1;INSR;PDE3B;SYAP1;MYO5A;IRS2;SIRT1;FOXO1;KAT2B;PIK3CA;RPS6KB1;CPEB2;LPIN2;OGT;SLC25A33
Golgi Organization (GO:0007030)	24/128	0.000166334	0.00714153	2.52019	21.9294	USP6NL;PI4K2B;COG6;UBXN2A;COG5;LRRK2;YIPF4;HUWE1;VPS13B;GCC2;TRAPPC8;LYSMD3;YWHAZ;SYNE1;ARHGAP21;VCPIP1;GORASP2;GOLGB1;TRAPPC11;DYM;STX5;TRIP11;CLASP1;BET1
Organelle Assembly (GO:0070925)	53/346	1.6768e-05	0.00137987	1.98954	21.8771	ARF4;UBXN2A;CDC14A;RPGR;ALKBH5;MAP1LC3B;NUDCD3;CHMP1B;RB1CC1;TMEM107;NEK1;AP3S2;OFD1;IQCB1;GABARAPL1;PDCD6IP;STX7;VPS37C;RFX3;AP3B1;ATG13;JMJD6;RILPL2;PSPC1;GORASP2;ULK1;WDPCP;PIK3C3;SQSTM1;RAB7A;TSG101;WDR45B;AP3M1;TP53INP2;MVB12B;TP53INP1;FLNA;TOGARAM1;ATG7;PIBF1;ATG5;YTHDF3;FUS;MAP1LC3B2;SCLT1;HPS3;STAM;HPS5;TTC39C;RAB11A;EHD1;WNK1;ATG2B
Cellular Response to Insulin Stimulus (GO:0032869)	21/108	0.000247081	0.00938433	2.63378	21.8756	GSK3B;HDAC5;XBP1;C2CD5;INSIG1;INSR;SYAP1;PDE3B;MYO5A;IRS2;BAIAP2;FOXO1;IGF1R;KAT2B;PIK3CA;RPS6KB1;PHIP;ZNF106;CPEB2;LPIN2;SLC25A33
Intrinsic Apoptotic Signaling Pathway (GO:0097193)	22/115	0.000227005	0.00887793	2.58188	21.6634	PPP1R15A;DDX3X;APAF1;ITPR1;TNFRSF10B;TANK;BBC3;ERN1;CASP3;JMY;TP53BP2;CYP1B1;PMAIP1;CYCS;ATM;QRICH1;NLRP1;ZNF622;TP53;MAP3K5;ATF4;MCL1
Negative Regulation of Translation (GO:0017148)	20/102	0.000306083	0.0107949	2.66045	21.5274	BTG2;PRKCH;DDX3X;EIF4A3;EIF2AK3;TOB1;QKI;PATL2;AGO3;RNF139;CNOT1;OTUD6B;DHX36;TPR;ENC1;CPEB3;CPEB2;LSM14A;TNRC6A;TNRC6B
Proteasome-Mediated Ubiquitin-Dependent Protein Catabolic Process (GO:0043161)	52/340	2.09502e-05	0.00159141	1.98523	21.3876	GSK3B;UBXN2A;UBE2D3;ARRB1;TRIM28;UBXN7;SKP1;FBXW7;UBE4B;PPP2R5C;SIRT1;SIRT2;DDB1;SPOPL;ANAPC5;CLOCK;PRKN;KLHL18;WDR26;RNF34;KLHL15;UBR4;UBR3;AGAP3;UBR1;FBXL20;RMND5A;RNF216;RNF139;SPOP;FEM1C;RFFL;KLHDC10;IVNS1ABP;AKIRIN2;SMURF2;SIAH2;KLHL28;HUWE1;FBXL17;TRIP4;WWP1;UBE2G1;WWP2;KLHL24;UBE2A;KLHL20;ITCH;UBE2S;KLHL8;FBXL4;NFE2L2
Regulation of Transcription Initiation by RNA Polymerase II (GO:0060260)	13/59	0.00108956	0.0256982	3.07585	20.9834	GTF2A1;TAF13;TAF11;PPM1D;MED26;FOXO1;MED17;MED23;MED13;DHX36;PWWP2A;TAF4B;TAF3
Regulation of Intracellular Signal Transduction (GO:1902531)	47/302	3.28372e-05	0.00223632	2.02409	20.8966	PHLPP1;RNF34;FAM13B;DOCK8;LRRK2;FAM13A;PDE3B;ARHGAP19;ARHGEF10L;RPF2;STK4;PPM1D;TNF;FGD3;FGD4;ARHGAP21;RASSF2;SH3BP1;TAGAP;GNA12;PLCG2;EP300;PIP5K1B;SHOC2;ITGAV;RFFL;MAP4K4;VAV3;RHOF;ARHGAP27;ARAP1;TRAF1;SIRT1;CYLD;SEPSECS;TBCK;NLRP12;ARHGAP31;DLG1;TAOK3;TRAF3;IL1B;ATM;PKN2;DIPK2A;CALM2;SQSTM1
Establishment of Protein Localization to Organelle (GO:0072594)	18/90	0.000467636	0.0142089	2.72519	20.8963	AKIRIN2;POM121;NUP133;PPP1R10;CSE1L;IL10RA;NUP153;STK4;RAB11A;NUP93;POM121C;HOOK2;TPR;FAM53C;KPNA4;TNPO1;APPL2;TNPO3
Intracellular Protein Transport (GO:0006886)	50/326	2.77548e-05	0.00195771	1.99077	20.8873	ARF4;C2CD5;PPP1R10;CSE1L;SNX13;RPGR;ARL5B;KIF13A;FAM53C;ARFIP1;KPNA4;TNPO1;APPL2;TNPO3;HSP90AA1;NUP133;DESI2;VPS13C;STX7;VPS37C;AP3B1;NUP93;ARL4C;ARL4A;RAB7A;COPB2;POM121;RAB5B;TSG101;STXBP3;STK4;DNAJC27;STX11;ARL17B;RAB21;POM121C;SCFD2;TPR;MVB12B;STX6;STX5;RAB6A;AKIRIN2;RIC1;TGFB1;XPO7;NUP153;STAM;EHD1;RAB5A
Apoptotic Process (GO:0006915)	38/232	5.9615e-05	0.00346293	2.14658	20.8811	CYFIP2;NOTCH2;PPP1R15A;HIP1;BMPR2;CXCR4;STK4;FOXO1;RTN4;IFIT2;BBC3;TCHP;BCL2L13;BCLAF1;CASP8;CASP3;EP300;NLRP3;PMAIP1;RIPK1;NLRP1;BID;IER3;MAP3K5;TGFB1;APAF1;GADD45A;PRKCE;TNFRSF10B;CFLAR;HIPK1;RHOB;DHDDS;IL1A;HOOK2;PIK3CA;IL1B;OGT
Regulation of Protein Phosphorylation (GO:0001932)	25/137	0.000191771	0.00779904	2.43807	20.868	PPP1R15B;ROCK2;LRRK2;PELI2;ARRB1;STK4;TNF;C9ORF72;CORO1C;CAMKK2;NSD1;SESN2;RIPK1;TSPYL2;XBP1;PAQR3;EIF2AK3;PLAUR;SIRT1;ACVR2A;FGR;CD4;CCNYL1;PHIP;WDFY2
Membrane Fission (GO:0090148)	10/42	0.0021682	0.0392697	3.39772	20.8411	TSG101;SPAST;CHMP1B;MVB12B;EXOC6B;VPS37C;STAM;TMCC1;DNM1L;CORO1C
Endoplasmic Reticulum Unfolded Protein Response (GO:0030968)	11/48	0.00184514	0.0358008	3.23346	20.3553	HERPUD2;ERN1;XBP1;HSPA5;EIF2AK3;QRICH1;RPAP2;HERPUD1;PARP8;ATF4;NFE2L2
Endomembrane System Organization (GO:0010256)	33/196	0.000103329	0.00516643	2.21576	20.3354	USP6NL;WASHC4;PI4K2B;WASHC5;UBXN2A;LRRK2;UBR4;RTN4;SYNE1;ARHGAP21;LMNA;DYM;TRAPPC11;DNM1L;CLASP1;SEC31A;SRGN;USP8;COG6;COG5;EIF2AK3;HUWE1;VPS13B;TRAPPC8;LYSMD3;NUP93;HOOK2;GORASP2;DOP1B;GOLGB1;TRIP11;TMCC1;SQSTM1
mRNA Splicing, via Spliceosome (GO:0000398)	35/211	8.8282e-05	0.00464952	2.17753	20.3272	ZCCHC8;DDX46;EIF4A3;CWF19L2;HNRNPU;CASC3;RNPC3;PNN;TRA2B;TRA2A;MTREX;RALY;SF3B1;BCAS2;RBM6;DDX17;SRPK2;HSPA8;NCBP1;QKI;SRPK1;PRPF4;SFPQ;SNRNP40;MFAP1;HNRNPH1;SYF2;HNRNPA2B1;RSRP1;SRSF3;HNRNPC;PABPC1;SRSF5;CDK13;SRSF7
Regulation of mRNA Processing (GO:0050684)	9/37	0.00305225	0.0469473	3.49348	20.2338	SRPK2;ALKBH5;SON;NCBP1;SLTM;SRSF3;QKI;JMJD6;SRPK1
Negative Regulation of Cellular Process (GO:0048523)	74/531	1.31216e-05	0.00117796	1.78769	20.0959	RB1;RIPOR2;BTG2;BTG1;BMPR2;CXCL8;DDX3X;CELF1;PDE3B;CHD6;CTCF;TNF;TCHP;RB1CC1;SESN2;CYP1B1;ITGAV;ARID2;APPL2;DIS3L2;TSPYL2;KLF10;MAP2K1;TSC22D1;H2AC6;TSC22D2;PPP2R5C;ATG13;SIRT1;RUNX3;RHOB;ST7L;KAT2B;IL1A;ASTL;IL1B;ALDH1A2;TXNIP;RAPGEF2;MYH9;ULK1;SINHCAF;TP53;CEBPA;PDS5B;PPM1D;TOB2;TOB1;RTN4;RNF139;DPP8;TP53INP1;LMNA;TP53BP2;LPXN;SH2B3;SMAD2;TIGAR;SMAD3;TGFB1;BICRAL;EIF2AK3;THAP12;OSGIN2;SOD2;SMARCA2;NFKBIA;NR4A1;CDK6;PHF14;STRN;MDM4;CCM2;CRLF3
Organelle Organization (GO:0006996)	63/437	2.00033e-05	0.00154928	1.85573	20.0783	RB1;USP6NL;PI4K2B;GSK3B;PID1;ABCD3;SH3KBP1;UBXN2A;LRRK2;TNFAIP3;SYNE3;LETM2;SYNE1;CHMP1B;TRAPPC11;DNM1L;KIFAP3;PDCD6IP;COG6;COG5;VPS13C;STX7;VPS13B;IRAG2;GORASP2;YME1L1;PHIP;WDPCP;PPID;RAB7A;PRKN;SAR1B;NEDD9;MTMR4;RTN4;MTM1;FGD3;FGD4;ARHGAP21;RHOT1;CCL3;DYM;EPS15;PDZD8;CLASP1;SEC31A;ZRANB1;YTHDF3;EIF2AK3;HUWE1;TRAPPC8;TDRD7;LYSMD3;KLHL20;TTC17;DIAPH1;DOP1B;GOLGB1;TRIP11;TMCC1;BRWD1;SLC25A33;SLC25A36
Negative Regulation of Intrinsic Apoptotic Signaling Pathway (GO:2001243)	13/60	0.00128502	0.0291714	3.01025	20.0392	PRKN;URI1;XBP1;DDX3X;DDIAS;LRRK2;PLAUR;SOD2;SIRT1;HERPUD1;DNAJA1;SNAI1;NFE2L2
Membraneless Organelle Assembly (GO:0140694)	25/139	0.000242279	0.0092913	2.39504	19.9397	DDX3X;TNKS;C9ORF72;CENPC;ALKBH5;G3BP1;RCC1;DYNC1H1;YTHDF3;FUS;TMOD3;NEK7;RC3H1;INO80;JMJD6;PATL2;EIF5;PSPC1;WNK1;TUBGCP3;SUGT1;SQSTM1;LSM14A;MAPRE2;TNRC6A
Peptidyl-Lysine Modification (GO:0018205)	17/85	0.000664618	0.0186187	2.72416	19.9308	USPL1;ESCO1;UHRF2;CBX4;BCL11A;NSMCE2;SMC5;SENP2;METTL21A;SIRT1;SIRT2;PIAS1;IFIH1;SENP6;KAT2B;TRIM28;SAE1
Negative Regulation of Multicellular Organismal Process (GO:0051241)	39/243	7.5705e-05	0.00409637	2.09519	19.8805	RB1;PTGER4;GSK3B;BMPR2;DOCK7;ARID4A;ARID4B;LDLRAD4;TNF;CORO1C;RPS6KA5;RAB11FIP1;ING3;DUSP10;SIN3A;CASP3;SAP130;IP6K1;SMAD2;SRGN;MEF2C;SMAD3;ITGA4;ARRDC3;PLCL2;LNPEP;ATP2B1;QKI;KLF7;NLRP12;ADAM17;IL1B;ALDH1A1;GNAS;PHF14;ALPK2;SINHCAF;OGT;ATF4
RNA Processing (GO:0006396)	45/291	5.59452e-05	0.00342852	2.00742	19.6549	FTO;ZCCHC8;INTS12;NUFIP1;CELF1;NVL;CELF2;CHD8;SPPL2A;PARN;HNRNPU;RNPC3;MTREX;SF3B1;BCAS2;RBM6;DDX17;SRPK2;IVNS1ABP;NOP56;MBNL1;WDR36;NOP58;RNGTT;NCBP1;WTAP;FUS;PABPC4;WDR74;SRPK1;SETX;PRPF4;SFPQ;SNRNP40;SON;HNRNPH1;HNRNPA2B1;LUC7L3;CDK12;HNRNPC;INTS6;SRSF5;PRMT9;SRSF7;TRMT61B
Positive Regulation of Gene Expression, Epigenetic (GO:0141137)	10/43	0.0026147	0.0447102	3.29458	19.5915	USP25;KAT2B;KMT2A;KDM1B;RBBP5;EP300;ARID1A;ARID1B;TP53;GLYR1
Spindle Assembly (GO:0051225)	15/73	0.00100856	0.0247959	2.81628	19.4302	OFD1;TNKS;NEK7;INO80;RAB11A;STAG2;ZNF207;RCC1;FLNA;CEP192;TUBGCP3;MAPRE2;PIBF1;LSM14A;CLASP1
Positive Regulation of Developmental Process (GO:0051094)	39/245	9.0717e-05	0.0047149	2.07462	19.31	PRKN;GSK3B;BMPR2;CXCR4;ARID4A;ARID4B;PSEN1;NR2C2;TNF;RTN4;CORO1C;PPP3CA;ING3;SIN3A;SAP130;C21ORF91;ARID2;DNM1L;TAPT1;CLASP1;NCOA1;NCOA2;XBP1;TGFB1;SMURF2;BICRAL;INSR;NCOA3;NFATC3;DDHD1;ARID1A;SMARCA2;SIRT1;ARID1B;YME1L1;SINHCAF;CPEB3;OGT;MCU
mRNA Export From Nucleus (GO:0006406)	13/61	0.00150877	0.0310399	2.94737	19.1475	UPF2;SMG1;NCBP1;NUP133;EIF4A3;CASC3;SMG7;SMG6;NUP93;NXF1;TPR;HNRNPA2B1;SRSF3
Regulation of mRNA Stability (GO:0043488)	16/80	0.000945746	0.0237942	2.72313	18.9626	FTO;YTHDF3;CELF1;ROCK2;FUS;IREB2;HNRNPU;RC3H1;TENT5A;ZFP36L2;QKI;ALKBH5;DHX36;FAM76B;PABPC1;RBM33
Response to Tumor Necrosis Factor (GO:0034612)	16/80	0.000945746	0.0237942	2.72313	18.9626	ASAH1;CXCL8;PID1;GCH1;YTHDC2;ERBIN;AFF3;SIRT1;TANK;FCAR;ZFP36L2;CASP8;CASP3;CCL3;RIPK1;NFE2L2
Negative Regulation of Apoptotic Signaling Pathway (GO:2001234)	15/74	0.00116781	0.0271344	2.7684	18.6939	RB1;PRKN;URI1;DDX3X;SIAH2;PLAUR;CFLAR;TNF;HERPUD1;NR4A2;ITGAV;BIRC6;PHIP;RIPK1;SOS1
Extrinsic Apoptotic Signaling Pathway (GO:0097191)	14/68	0.00143792	0.0306432	2.82217	18.4698	GSK3B;DDX3X;SMAD3;TGFB1;G0S2;TNFRSF10B;CFLAR;HIPK1;TNF;CASP8;ITGAV;RIPK1;BID;MCL1
Cellular Response to Growth Factor Stimulus (GO:0071363)	26/150	0.000336739	0.0115662	2.29008	18.3119	URI1;BMPR2;CXCL8;SYAP1;IQGAP1;ZFP36L2;DSTYK;APPL2;DDX18;MEF2C;XBP1;SMAD3;TGFB1;ANXA1;KIDINS220;KLF4;MAPK14;ACVR2A;ERN1;EHD1;NR4A1;RPS6KB1;RAPGEF2;SOS1;CD44;LIMS1
Protein Modification by Small Protein Removal (GO:0070646)	16/81	0.00108768	0.0256982	2.68109	18.295	PRKN;USP8;USP25;USP37;ZRANB1;USPL1;USP11;USP34;USP12;TNFAIP3;JOSD1;SENP2;SENP6;VCPIP1;CYLD;OTUD6B
Nuclear Export (GO:0051168)	11/50	0.00260943	0.0447102	3.06731	18.2463	WASHC4;POM121;TGFB1;POM121C;DESI2;CSE1L;TPR;XPO7;NUP153;MALT1;RBM33
Positive Regulation of DNA Metabolic Process (GO:0051054)	20/108	0.000663508	0.0186187	2.47824	18.1357	TIGAR;NVL;PPP1R10;EYA3;NEK7;ATRX;SMARCA5;INO80;ACTR8;KLF4;SIRT1;RNF168;ZCWPW1;SMCHD1;TRIM28;DHX36;UIMC1;MAPK1;SOS1;MAP3K4
Positive Regulation of Macromolecule Biosynthetic Process (GO:0010557)	52/355	6.75738e-05	0.00375939	1.88538	18.104	MYOM1;GSK3B;PID1;BMPR2;CXCL8;DDX3X;CITED2;CELF1;IRS2;CTCF;PIK3CB;TNF;MEF2C;MAP2K1;MITF;MED26;SIRT1;MED23;IL1A;IL1B;CD46;SOS1;TP53;ATF4;PRKN;ROCK2;PSEN1;PPM1F;HSPH1;DHX36;PLCG2;CCL3;NLRP3;RIPK1;SLC38A2;SRPK2;EGR1;XBP1;SMAD3;TGFB1;INSR;EIF2AK3;ZNF804A;RAB27A;BRAF;KLF4;MAPK14;NFKB1;NLRP12;ATM;LIMS1;NFE2L2
Regulation of Protein Catabolic Process (GO:0042176)	23/129	0.000479301	0.0144522	2.36793	18.0985	PRKCG;PRKN;GSK3B;HSP90AA1;RIC1;UBXN2A;TIPARP;PLK2;TNFAIP3;IRAK3;TNF;FOXO1;AZIN1;SIRT2;DDB1;PHF20L1;CREBRF;FLNA;STX5;MDM4;SEC22B;ATG7;RAB7A
Proteasomal Protein Catabolic Process (GO:0010498)	54/372	6.32155e-05	0.00356716	1.86626	18.0448	GSK3B;UBXN2A;UBE2D3;ARRB1;HERPUD1;TRIM28;ENC1;UBXN7;SKP1;FBXW7;UBE4B;PPP2R5C;SIRT1;SIRT2;DDB1;SPOPL;CLOCK;PRKN;KLHL18;WDR26;RNF34;UBR4;AGAP3;UBR1;RMND5A;RNF216;RNF139;SPOP;PMAIP1;DNAJB9;FEM1C;RFFL;IVNS1ABP;ATE1;XBP1;HSPA5;SMURF2;SIAH2;KLHL28;HUWE1;FBXL17;WWP1;UBE2G1;WWP2;KLHL24;UBE2A;KLHL20;ITCH;RNF103;UBE2S;JKAMP;KLHL8;STT3B;NFE2L2
Import Into Nucleus (GO:0051170)	15/75	0.0013477	0.0299068	2.72211	17.9914	AKIRIN2;POM121;NUP133;PPP1R10;CSE1L;NUP153;STK4;NUP93;POM121C;TPR;FAM53C;KPNA4;TNPO1;APPL2;TNPO3
Response to Endoplasmic Reticulum Stress (GO:0034976)	32/196	0.000233562	0.00904479	2.13411	17.8456	HERPUD2;PRKN;PPP1R15A;GSK3B;PPP1R15B;CXCL8;ITPR1;TANK;BBC3;HERPUD1;RNF139;DNAJB9;MAP3K5;NCK1;JUN;XBP1;HSPA5;EIF2AK3;TNFRSF10B;UBE4B;PARP8;ERN1;RNF103;GORASP2;JKAMP;CREBRF;QRICH1;STT3B;TP53;ATF3;ATF4;NFE2L2
Positive Regulation of Canonical NF-kappaB Signal Transduction (GO:0043123)	33/204	0.000224401	0.00886385	2.11117	17.7382	PRKN;ANKRD17;NFAT5;TRIM52;SLC20A1;PELI2;ZC3HAV1;ATP2C1;TANK;TNF;MALT1;CASP8;IRAK2;DHX36;FLNA;RIPK1;MAP3K3;TGFB1;INSR;PLK2;HUWE1;TNFRSF10B;IRAK3;CFLAR;ZDHHC17;IL1A;CD4;SLCO3A1;IL1B;REL;TRIM38;LIMS1;BIRC3
Phosphatidylinositol Metabolic Process (GO:0046488)	14/69	0.00166611	0.033487	2.77071	17.7249	PI4K2B;LPGAT1;MTMR12;MTMR14;SACM1L;PLCL2;MTMR4;MTMR6;MTM1;INPP5B;PIP4P2;INPP5D;PLCG2;PIP5K1B
Negative Regulation of Metabolic Process (GO:0009892)	13/63	0.0020536	0.0379053	2.82917	17.5073	RB1;PRKN;DOCK7;ARRDC3;PLCL2;LNPEP;SIRT2;QKI;ADAM17;IL1B;ALDH1A1;IP6K1;ATF4
Nuclear-Transcribed mRNA Catabolic Process (GO:0000956)	17/89	0.00114296	0.0267142	2.57226	17.4248	UPF2;SMG1;NCBP1;EIF4A3;PARN;RC3H1;SMG7;RC3H2;SMG6;PATL2;SKIC3;CNOT1;CNOT2;ATM;CNOT8;DCP1A;DIS3L2
Regulation of Cilium Assembly (GO:1902017)	16/83	0.00142608	0.0306432	2.60078	17.0424	USP6NL;ARF4;GSK3B;RABGAP1;RAB11A;TCHP;CCDC88A;CYLD;CROCC;TBC1D7;WDPCP;EVI5;TAPT1;SDCCAG8;ATG5;TBC1D16
Regulation of Myoblast Differentiation (GO:0045661)	12/58	0.00293877	0.0463296	2.83756	16.5423	RIPOR2;MEF2C;ZFHX3;BTG1;TGFB1;TRIP4;ARID2;ARID1A;MAPK14;ARID1B;SMARCA2;SOX4
Cellular Response to Reactive Oxygen Species (GO:0034614)	14/71	0.00221323	0.0392697	2.67319	16.342	ERCC6L2;LRRK2;TNFAIP3;FOS;AGAP3;SIRT1;RHOB;CAMKK2;SETX;CYP1B1;RIPK1;ATM;MAP3K5;NFE2L2
Response to Ionizing Radiation (GO:0010212)	14/71	0.00221323	0.0392697	2.67319	16.342	GADD45A;EYA3;INO80;MAPK14;TNF;SIRT1;TANK;RHOB;RNF168;UIMC1;NABP1;ATM;CLOCK;TP53
Positive Regulation of Protein Modification Process (GO:0031401)	18/98	0.00133029	0.0298559	2.4516	16.2354	EGR1;XBP1;ROCK2;LRRK2;CEP295;PELI2;PLAUR;ARRB1;STK4;TNF;SIRT1;ACVR2A;CAMKK2;CD4;RIPK1;PIK3C3;WDFY2;ATG7
Positive Regulation of Protein Metabolic Process (GO:0051247)	32/202	0.000405873	0.0128395	2.05811	16.0727	CYFIP2;PRKN;GSK3B;DDX3X;UBXN2A;ROCK2;EIF4A3;TNFAIP3;PSEN1;TNF;FOXO1;CASP8;OTUD6B;STX5;ATG7;ABCF1;USP8;HSP90AA1;TGFB1;YTHDF3;TIPARP;PLK2;KLF4;KLF2;DDB1;RPS6KB1;IL1B;CREBRF;CPEB3;SEC22B;OGT;RAB7A
Fat Cell Differentiation (GO:0045444)	13/65	0.00275081	0.0448649	2.72005	16.0371	CEBPA;OSBPL8;PID1;OSBPL11;SENP2;KLF4;SIRT1;FOXO1;NR4A2;NR4A1;NR4A3;FAM120B;EP300
Negative Regulation of Autophagy (GO:0010507)	13/65	0.00275081	0.0448649	2.72005	16.0371	KDM4A;LRRK2;IL10RA;FOXK1;SIRT2;PIK3CA;SLTM;WNK1;EP300;STK38L;SOS1;EIF4G2;MCL1
Regulation of Extrinsic Apoptotic Signaling Pathway (GO:2001236)	13/65	0.00275081	0.0448649	2.72005	16.0371	SIAH2;G0S2;TRAF1;CFLAR;TNF;TANK;CYLD;ITGAV;BIRC6;PHIP;RIPK1;PKN2;BID
Protein Localization to Nucleus (GO:0034504)	22/127	0.000939081	0.0237942	2.2853	15.93	AKIRIN2;POM121;NUP133;PPP1R10;CSE1L;RAP1GDS1;HNRNPU;NUP153;RPF2;STK4;TOR1AIP1;NUP93;POM121C;TPR;LMNA;FAM53C;KPNA4;TNPO1;TAF3;APPL2;TNPO3;SKP1
Regulation of Cell Division (GO:0051302)	16/85	0.00184895	0.0358008	2.52511	15.8909	UVRAG;SETD2;NCOA3;SIRT2;RAB11A;KAT2B;ZFYVE26;ZZZ3;YEATS2;KIF13A;TXNIP;YME1L1;BIRC6;PIK3C3;CALM1;CALM2
Negative Regulation of Catabolic Process (GO:0009895)	21/120	0.00106042	0.0253859	2.31301	15.842	PRKCG;KDM4A;RIC1;IL10RA;PDE3B;IRAK3;FOXK1;TNF;AZIN1;SIRT2;PHF20L1;SLTM;WNK1;IL1B;EP300;STK38L;FLNA;MDM4;SOS1;EIF4G2;MCL1
Regulation of Transforming Growth Factor Beta Receptor Signaling Pathway (GO:0017015)	21/120	0.00106042	0.0253859	2.31301	15.842	SMAD2;CREBBP;XBP1;SMURF2;TSC22D1;CITED2;ARID4A;ARID4B;LDLRAD4;LEMD3;MTMR4;SIRT1;ING3;SIN3A;SAP130;EP300;SINHCAF;SKIL;OGT;RNF111;TRIM33
RNA Splicing (GO:0008380)	17/92	0.00167011	0.033487	2.46896	15.7887	IVNS1ABP;SRPK2;MBNL1;NCBP1;FUS;RNPC3;SRPK1;PRPF4;SFPQ;SNRNP40;TRA2B;LUC7L3;CDK12;HNRNPC;SRSF7;SF3B1;BCAS2
Regulation of Macroautophagy (GO:0016241)	19/106	0.00134098	0.0299068	2.38009	15.7428	ATP6V1A;FBXW7;LRRK2;GNAI3;C9ORF72;SIRT1;SREBF2;ERN1;SESN3;PIK3CA;CASP3;SESN2;WAC;ATP6V1H;ULK1;PIK3C3;ATP6V1E1;DNM1L;ATG5
RNA Biosynthetic Process (GO:0032774)	22/128	0.00104528	0.0253859	2.26362	15.5363	DDX17;ZCCHC8;SMAD2;NUFIP1;RNGTT;TAF13;GTF2B;CELF2;PABPC4;SMARCA5;HNRNPU;RSF1;NR4A2;SETX;PRPF4;POLA1;SNRNP40;POLR2A;HNRNPH1;EPC1;NFKBIB;RBM6
Regulation of miRNA Transcription (GO:1902893)	13/66	0.00316577	0.0473329	2.66859	15.3587	NOTCH2;EGR1;JUN;POU2F1;SMAD3;TGFB1;NFATC3;MRTFA;FOS;FOXO3;KLF4;TNF;TP53
Regulation of Type I Interferon Production (GO:0032479)	13/66	0.00316577	0.0473329	2.66859	15.3587	ILRUN;DDX3X;UAP1;ZC3HAV1;TANK;QKI;CYLD;POLA1;ITCH;RNF216;TRAF3;G3BP1;ATG5
Protein Catabolic Process (GO:0030163)	19/107	0.0015039	0.0310399	2.35292	15.2932	PRKN;HSPA8;ATE1;HSP90AA1;MANBA;NGLY1;OGA;MALT1;DDB1;CASP8;CASP3;CAPN2;TRIM24;YME1L1;PMAIP1;RIPK1;STT3B;SQSTM1;RAB7A
Positive Regulation of DNA Repair (GO:0045739)	17/93	0.00188597	0.0363301	2.43634	15.2839	PRKCG;TIGAR;EYA3;ACTR8;INO80;ARID1A;ARID1B;SIRT1;SMARCA2;RNF168;ZCWPW1;SMCHD1;FAM168A;TRIM28;UIMC1;ATM;ARID2
Cellular Response to Chemical Stress (GO:0062197)	18/100	0.00168762	0.0336671	2.39154	15.2686	PRKN;XBP1;DDX3X;LRRK2;FOXO3;NLK;SOD2;FOXO1;SIRT2;SETX;PIK3CA;SESN2;ABL1;LRRC8D;ATM;ATG7;ATF4;NFE2L2
Heterochromatin Formation (GO:0031507)	14/73	0.00290084	0.0462775	2.58229	15.0877	RB1;H2AC6;EED;SMARCA5;HNRNPU;SPTY2D1;SIRT1;SMARCA2;SIRT2;SMCHD1;SIN3A;LMNA;SMARCAD1;EZH2
Regulation of JNK Cascade (GO:0046328)	20/115	0.00149103	0.0309978	2.29475	14.9349	PRKN;PHLPP1;GADD45B;RNF13;GADD45A;TNF;MAPK8IP3;IGF1R;GADD45G;CYLD;ITCH;RASSF2;DUSP10;TAOK3;IL1B;CCDC88C;RIPK1;ZNF622;MAP3K5;MAP4K4
Protein Import Into Nucleus (GO:0006606)	15/80	0.00263274	0.0448247	2.51202	14.9208	AKIRIN2;POM121;NUP133;PPP1R10;CSE1L;NUP153;STK4;NUP93;POM121C;TPR;FAM53C;KPNA4;TNPO1;APPL2;TNPO3
mRNA Metabolic Process (GO:0016071)	18/101	0.00189468	0.0363301	2.3626	14.8104	NCBP1;WTAP;CELF1;CHD8;ZFP36L2;HIPK3;ERN1;SFPQ;SON;AGO3;HNRNPA2B1;SRSF5;DCP1A;SRSF7;TP53;PRMT9;TRMT61B;DIS3L2
Positive Regulation of Phosphorylation (GO:0042327)	17/94	0.00212476	0.0390364	2.40457	14.7979	XBP1;LMO4;ROCK2;LRRK2;PELI2;PLAUR;ARRB1;STK4;TNF;SIRT1;ACVR2A;CAMKK2;DSTYK;CD4;RIPK1;WDFY2;ZNF622
Negative Regulation of Intracellular Signal Transduction (GO:1902532)	43/297	0.000356844	0.0120473	1.85471	14.723	GSK3B;URI1;PHLPP1;DDX3X;RNF34;PLEK;ITPR1;TNFAIP3;LDLRAD4;UBR1;PIK3CB;TANK;HERPUD1;IGF1R;CASP8;SH3BP1;IRAK2;NLRP3;SLC39A8;RIPK1;RFFL;SH2B3;XBP1;DUSP2;FBXW7;PAQR3;HUWE1;PLAUR;IRAK3;KLF4;MAPK14;SIRT1;DHDDS;MOB4;NFKBIA;CYLD;ITCH;NLRP12;WNK1;CNOT1;TBC1D7;CREBRF;EZH2
Transcription Initiation at RNA Polymerase II Promoter (GO:0006367)	21/123	0.00146477	0.0306432	2.24461	14.6485	GTF2A1;USP25;KMT2A;CCNH;KDM1B;TAF13;GTF2B;TAF11;GTF2H1;ARID1B;MED26;MED17;MED23;KAT2B;CDK7;RBBP5;EP300;TAF4B;TP53;TAF3;GLYR1
Regulation of Cytokinesis (GO:0032465)	15/81	0.00298389	0.0466178	2.47383	14.3841	UVRAG;SETD2;PRKCE;CDC14A;RAB11A;DHDDS;ZFYVE26;SPAST;KIF13A;BIRC6;PIK3C3;PKN2;KIF20B;CALM1;CALM2
Regulation of Defense Response (GO:0031347)	18/103	0.00237337	0.0411176	2.30675	13.9407	AREL1;ANXA1;CELF1;NR1D2;SAMHD1;FGR;CYLD;HCK;NLRP12;CASP8;TRAF3;NLRP3;NLRP1;DAGLB;APPL2;MGLL;NFE2L2;BIRC3
Cellular Response to Lipopolysaccharide (GO:0071222)	21/125	0.00180193	0.0352359	2.2012	13.9092	MEF2C;XBP1;CXCL8;PRKCE;CTR9;HMGB2;TNFAIP3;IRAK3;PPBP;MAPK14;NFKB1;FCAR;HCK;IL1A;IRAK2;IL1B;PLCG2;PDE4B;PDCD4;NLRP3;NFKBIB
Regulation of Cold-Induced Thermogenesis (GO:0120161)	24/148	0.00146622	0.0306432	2.11138	13.7769	RB1;KDM6B;DYNC1H1;KDM3A;ARRDC3;DOCK7;PLCL2;CXCR4;G0S2;LNPEP;ADIPOR2;QKI;IGF1R;GADD45G;ADAM17;ALDH1A1;GNAS;IP6K1;SLC25A44;OGT;LDLR;PPARGC1B;APPL2;ATF4
Regulation of G1/S Transition of Mitotic Cell Cycle (GO:2000045)	19/111	0.00233379	0.04061	2.25012	13.6363	RB1;ANKRD17;KMT2E;DDX3X;CCNH;UBE2E2;INO80;ARID1A;KLF4;SMARCA2;ARID1B;RBL2;ADAM17;CDK7;DLG1;SLFN11;ARID2;CRLF3;APPL2
Protein Polyubiquitination (GO:0000209)	34/228	0.000833729	0.0224029	1.91599	13.5836	PRKN;RNF34;TNKS;PELI2;FBXO28;UBE2D3;UBR4;TNFAIP3;TANK;RMND5A;RNF216;SPOP;RFFL;SKP1;SHPRH;WSB1;AREL1;HUWE1;UBE2E1;FBXL17;RC3H1;UBE2E2;LNPEP;UBE2G1;WWP2;UBE4B;UBE2A;RC3H2;KLHL20;RNF168;ITCH;UBE2S;TPP2;ANAPC5
Regulation of Cell Migration (GO:0030334)	63/479	0.000293852	0.010552	1.66447	13.5362	GSK3B;CLIC4;RIPOR1;MCTP1;CITED2;ARID4A;ARID4B;LDLRAD4;IGF1R;FAM110A;PPP3CA;ING3;DUSP10;CASP8;SIN3A;SAP130;CYP1B1;PHACTR1;ARID2;APPL2;SEMA6B;ANXA1;TBCCD1;LMO4;ANKRD44;MITF;RHOB;FGR;ADAM17;IL1B;MYADM;SGK3;SINHCAF;SOS1;VCL;ROCK2;CXCR4;NEDD9;FOXO3;PPM1F;RTN4;CORO1C;TP53INP1;LMNA;GNA12;GCNT2;CCL3;FLNA;RFFL;MAP4K4;SEMA4A;HSPA8;XBP1;TGFB1;YTHDF3;HSPA5;INSR;SOD2;SNAI1;CASS4;ATM;OGT;EZH2
Regulation of mRNA Splicing, via Spliceosome (GO:0048024)	17/97	0.0029977	0.0466178	2.31402	13.4442	DDX17;SRPK2;NCBP1;WTAP;CELF1;CELF2;HNRNPU;QKI;JMJD6;SRPK1;SON;TRA2B;TRA2A;SRSF2;SRSF3;NSRP1;SRSF7
Regulation of Protein Localization (GO:0032880)	17/97	0.0029977	0.0466178	2.31402	13.4442	USP8;RABGAP1L;SETD2;HSP90AA1;FBXW7;NEDD9;KCNAB2;PPM1F;RAB11A;VCPIP1;DLG1;DNAJB6;TPR;STX6;RAB9A;WDPCP;YWHAG
MAPK Cascade (GO:0000165)	20/119	0.00227535	0.039945	2.20155	13.3978	PTGER4;MAP3K3;MAP2K1;MEF2C;LRRK2;SH2D3C;BRAF;MAPK14;ZFP36L2;CAMKK2;TAOK3;CCL3;RAPGEF2;MAPK1;MAP3K8;ITGAV;CCM2;MAP3K4;MAP3K5;MAP4K4
Regulation of GTPase Activity (GO:0043087)	22/134	0.00192488	0.0367308	2.14165	13.3915	USP6NL;VAV3;RABGAP1;RIC1;DOCK8;LRRK2;SNX13;ARAP1;FGD3;DOCK11;FGD4;SH3BP1;RGS1;TBC1D7;RAPGEF2;EVI5;MAPRE2;RAPGEF6;EZH2;NDEL1;MAP4K4;LIMS1
Regulation of Small GTPase Mediated Signal Transduction (GO:0051056)	25/157	0.00153755	0.0314679	2.06639	13.3852	FAM13B;DOCK8;FAM13A;DOCK7;ARHGAP19;ARHGEF10L;EPS8;FGD3;DOCK11;ARHGAP21;FGD4;SH3BP1;TAGAP;ITGAV;VAV3;GIT2;DENND4A;ARHGEF18;ARHGAP27;ARAP1;RHOF;ARHGAP31;WNK1;SQSTM1;OGT
Cellular Response to Cytokine Stimulus (GO:0071345)	41/289	0.000730907	0.0201894	1.80963	13.0678	RIPOR2;GSK3B;CEBPA;NFAT5;ASAH1;RIPOR1;PID1;CSF3R;CXCL8;DOCK8;TCF7;HNRNPU;CXCR4;CBL;TANK;CSF2RA;ZFP36L2;FCAR;TPR;CCL3;RIPK1;SH2B3;EGR1;XBP1;IL10RA;ERBIN;RC3H1;IRAK3;TYK2;OXSR1;SIRT1;NFKB1;HCK;IL1A;CD4;WNK1;IL1B;IL3RA;CALM1;SOS1;NFE2L2
Positive Regulation of Hydrolase Activity (GO:0051345)	17/98	0.00334766	0.0497114	2.28532	13.0252	USP6NL;RIC1;DOCK8;SNX13;ARAP1;DOCK11;SH3BP1;RGS1;TBC1D7;RAPGEF2;EVI5;MAPRE2;RAPGEF6;EZH2;NDEL1;MAP4K4;LIMS1
Positive Regulation of Intracellular Signal Transduction (GO:1902533)	81/652	0.000287539	0.01042	1.56289	12.744	BMPR2;HIP1;DDX3X;CITED2;CHD6;TNF;BBC3;IGF1R;FAM110A;CASP8;ITGAV;VAV3;MEF2C;ARRDC3;PAQR3;IRAK3;SIRT1;ZDHHC17;NUP93;ERN1;FGR;IL1A;PIK3CA;IL1B;SOS1;TP53;BIRC3;ANKRD17;PPP1R15A;PRKN;NFAT5;TRIM52;ROCK2;SLC20A1;PELI2;IQGAP1;ZC3HAV1;STK4;ATP2C1;CBL;TANK;MALT1;RTN4;BCLAF1;IRAK2;DHX36;PLCG2;GCNT2;CCL3;FLNA;NLRP3;PMAIP1;RIPK1;ZNF622;BID;MAP4K4;HEXIM1;OSBPL8;MAP3K3;XBP1;SMAD3;TGFB1;PLK2;INSR;HUWE1;TNFRSF10B;CFLAR;BTBD10;KLF2;ACVR2A;CCDC88A;NLRP12;CD4;SLCO3A1;ASXL2;REL;PDCD4;CASS4;CCM2;TRIM38;LIMS1
Negative Regulation of Defense Response (GO:0031348)	20/121	0.00278276	0.0448649	2.15772	12.6967	RB1;ILRUN;PTGER4;TNFAIP6;IL10RA;TNFAIP3;IRAK3;AOAH;KLF4;YWHAZ;NFKB1;CYLD;ITCH;NLRP12;NLRP3;SLC39A8;FAM76B;FEM1C;SMPDL3B;ATG5
Negative Regulation of Inflammatory Response (GO:0050728)	20/121	0.00278276	0.0448649	2.15772	12.6967	RB1;PTGER4;TNFAIP6;PLK2;IL10RA;TNFAIP3;AOAH;KLF4;MAPK14;NFKB1;FGR;CYLD;HCK;NLRP12;GNAS;NLRP3;SLC39A8;FAM76B;FEM1C;SMPDL3B
Regulation of DNA Repair (GO:0006282)	21/130	0.00294398	0.0463296	2.09965	12.2368	TIGAR;EYA3;PPP4R3A;PPP4R3B;INO80;ACTR8;ARID1A;SMARCA2;ARID1B;SIRT1;TAF5L;RNF168;MORF4L1;KAT2B;SMCHD1;ING3;TRIM28;MORF4L2;UIMC1;EPC1;ARID2
Negative Regulation of Macromolecule Biosynthetic Process (GO:0010558)	30/202	0.00174084	0.0345544	1.90453	12.1002	RB1;PRKN;NOTCH2;DDX3Y;GSK3B;CXCL8;DDX3X;CITED2;CELF1;ROCK2;PSEN1;TNF;CCL3;ZNF148;KDM4A;MEF2C;SMAD3;TGFB1;TIPARP;FBXW7;SETDB2;WWP2;KLF4;SIRT1;SMAD5;NFKB1;RBL2;REL;MYADM;CD46
Regulation of Cytoskeleton Organization (GO:0051493)	22/139	0.0030779	0.0469473	2.04956	11.8537	GSK3B;BCAS3;CLIC4;ROCK2;NCOA3;NEDD9;ARAP1;RHOF;IQGAP2;BAIAP2;BICD2;DHDDS;CCDC88A;CYLD;DIAPH1;HCK;SH3BP1;CAPN2;MAPK1;PKN2;MARK2;CLASP1
Regulation of Programmed Cell Death (GO:0043067)	29/195	0.00201387	0.0379053	1.90708	11.8386	PRKN;ASAH1;HIP1;PHLPP1;LRRK2;TANK;TNF;RTN4;MALT1;ING3;DPP8;TRIM24;EPC1;RIPK1;CCNL1;MCL1;TIGAR;HSP90AA1;TSC22D1;APAF1;TNFRSF10B;SIRT1;ZDHHC17;MORF4L1;MORF4L2;ATM;ALPK2;TP53;BIRC3
RNA Splicing, via Transesterification Reactions With Bulged Adenosine as Nucleophile (GO:0000377)	26/171	0.00244729	0.0422132	1.95615	11.7619	ZCCHC8;DDX46;EIF4A3;CWF19L2;HNRNPU;CASC3;RNPC3;PNN;TRA2B;TRA2A;MTREX;RALY;SF3B1;BCAS2;RBM6;HSPA8;NCBP1;PRPF4;SNRNP40;MFAP1;HNRNPH1;SYF2;HNRNPA2B1;SRSF5;HNRNPC;PABPC1
Small GTPase-mediated Signal Transduction (GO:0007264)	28/188	0.00233021	0.04061	1.90985	11.5771	RB1;RIPOR1;ROCK2;LRRK2;DOCK7;EPS8;RAP1B;RASSF1;RASGEF1B;G3BP1;GNA12;VAV3;USP8;PLK2;SIAH2;NCOA3;ARHGEF18;ARHGAP27;RHOB;CCDC88A;ARHGAP31;CCDC88C;CDC42EP3;RAPGEF2;SOS1;TP53;RAPGEF6;SOS2
Regulation of Inflammatory Response (GO:0050727)	35/249	0.00201162	0.0379053	1.78712	11.0959	RB1;PTGER4;CEBPA;TNFAIP6;CELF1;TNFAIP3;AOAH;TNF;NFKBIZ;CCL3;NLRP3;MAP3K8;SLC39A8;RIPK1;FEM1C;NLRP1;ANXA1;AREL1;TGFB1;IL10RA;NR1D2;KLF4;NFKB1;NFKBIA;CYLD;HCK;NLRP12;IL1B;PDCD4;FAM76B;CCM2;DAGLB;SMPDL3B;MGLL;BIRC3
Positive Regulation of Gene Expression (GO:0010628)	56/436	0.00109299	0.0256982	1.61601	11.0193	MYOM1;GSK3B;PID1;BMPR2;CXCL8;DDX3X;CELF1;CITED2;EIF4A3;CTCF;PIK3CB;TNF;OTUD6B;MEF2C;MAP2K1;NFAM1;MITF;MED26;MED23;ERN1;FGR;IL1A;IL1B;CD46;TP53;ATF4;PRKN;PTGER4;ROCK2;PSEN1;PPM1F;POLR2A;DHX36;PLCG2;CCL3;NLRP3;RIPK1;SLC38A2;SRPK2;EGR1;SMAD3;TGFB1;YTHDF3;EIF2AK3;ZNF804A;RAB27A;BRAF;KLF4;MAPK14;SETX;RPS6KB1;ATM;CPEB3;OGT;LIMS1;NFE2L2
Cellular Response to Oxygen-Containing Compound (GO:1901701)	50/384	0.00146477	0.0306432	1.63977	10.7013	GSK3B;PID1;CXCL8;LRRK2;HMGB2;TNFAIP3;MTR;FCAR;ICAM1;IGF1R;SESN3;SESN2;PDE4B;EP300;MEF2C;ITGA4;NCOA3;PDE4D;FOS;IL1A;CREB1;IL1B;AKAP9;RAPGEF2;TP53;ROCK2;INSIG1;CTR9;AGAP3;PSEN1;UBR1;FOXO1;CAMKK2;RAP1B;GNG2;MAT2A;DHX36;NLRP3;SLC38A2;EGR1;XBP1;ERCC6L2;PPBP;MAPK14;NFKB1;NR4A3;GNAS;PDCD4;ATM;NFKBIB
Regulation of Translation (GO:0006417)	29/201	0.0031755	0.0473329	1.83994	10.5839	EIF4A2;PPP1R15A;BTG2;DDX3X;EIF4A3;BZW2;FOXO3;TOB1;ALKBH5;RNF139;TCOF1;OTUD6B;DHX36;ENC1;PRKCH;YTHDF3;NCBP1;NSUN3;EIF2AK3;LRPPRC;QKI;PATL2;EIF5;RPS6KB1;CNOT1;CPEB3;LSM14A;OGT;EIF4G2
Negative Regulation of Cell Population Proliferation (GO:0008285)	48/379	0.00315039	0.0473329	1.58678	9.14022	CEBPA;BTG2;BTG1;BMPR2;CXCL8;CELF1;CHD6;TNFAIP3;CTCF;PDS5B;PPM1D;TOB2;TOB1;DUSP10;RNF139;RB1CC1;LMNA;TP53INP1;CYP1B1;ARID2;SH2B3;APPL2;DIS3L2;KLF10;MAP2K1;PTGIR;SMAD3;TGFB1;H2AC6;KDM2B;THAP12;PPP2R5C;SOD2;ATG13;RUNX3;SMARCA2;IL1A;KAT2B;CDK6;IL1B;ALDH1A2;PHF14;RAPGEF2;ULK1;STRN;MDM4;CCM2;TP53
Term - Paired Intermediate monocytes Up pre-treatment	Overlap	P.value	Adjusted.P.value	Odds.Ratio	Combined.Score	Genes
Antigen Processing and Presentation of Exogenous Peptide Antigen via MHC Class I (GO:0042590)	2025-03-07	9.21441e-06	0.000377285	117.319	1360.28	FCER1G;IFI30;MPEG1
Cellular Response to Thyroid Hormone Stimulus (GO:0097067)	2025-03-07	9.21441e-06	0.000377285	117.319	1360.28	CTSL;CTSS;CTSB
Regulation of Dendritic Cell Differentiation (GO:2001198)	2025-04-11	5.4284e-07	5.13831e-05	90.0816	1299.56	TMEM176B;HLA-B;LILRB1;LILRB2
Response to Thyroid Hormone (GO:0097066)	2025-03-08	1.4673e-05	0.000527434	93.8504	1044.51	CTSL;CTSS;CTSB
Antigen Processing and Presentation of Exogenous Peptide Antigen (GO:0002478)	2025-07-31	9.6174e-10	4.26371e-07	47.0603	977.079	FCER1G;CTSL;IFI30;CTSS;MPEG1;HLA-DRB1;HLA-DPA1
Antigen Processing and Presentation of Exogenous Peptide Antigen via MHC Class II (GO:0019886)	2025-06-25	1.0744e-08	3.57239e-06	50.5543	927.617	FCER1G;CTSL;IFI30;CTSS;HLA-DRB1;HLA-DPA1
Response to Type II Interferon (GO:0034341)	10/60	5.42434e-12	7.21437e-09	33.0333	856.889	IFITM3;BST2;IFITM2;SLC11A1;GBP2;GAPDH;AIF1;GBP1;GBP4;HLA-DPA1
Antigen Processing and Presentation of Peptide Antigen via MHC Class II (GO:0002495)	2025-06-27	1.77679e-08	3.93854e-06	45.735	816.182	FCER1G;CTSL;IFI30;CTSS;HLA-DRB1;HLA-DPA1
Autocrine Signaling (GO:0035425)	2025-02-05	0.000413917	0.00743179	103.474	806.046	CX3CR1;S100A9
Regulation of Antigen Processing and Presentation (GO:0002577)	2025-02-05	0.000413917	0.00743179	103.474	806.046	LILRB2;CTSS
Defense Response to Protozoan (GO:0042832)	2025-04-15	2.20055e-06	0.000117069	57.3131	746.607	SLC11A1;GBP2;GBP1;GBP4
Regulation of Macrophage Migration (GO:1905521)	2025-03-10	3.1144e-05	0.00103554	67.0292	695.555	CX3CR1;CSF1R;PTK2B
Regulation of Osteoclast Development (GO:2001204)	2025-02-06	0.000618232	0.00958635	77.6016	573.371	TYROBP;LILRB1
Positive Regulation of Pyroptotic Inflammatory Response (GO:0140639)	2025-02-06	0.000618232	0.00958635	77.6016	573.371	GBP2;GBP1
Regulation of T Cell Tolerance Induction (GO:0002664)	2025-02-06	0.000618232	0.00958635	77.6016	573.371	HLA-B;LILRB2
Antigen Processing and Presentation of Peptide Antigen via MHC Class I (GO:0002474)	2025-04-19	6.12389e-06	0.000290885	42.0212	504.393	FCER1G;IFI30;B2M;MPEG1
Host-Mediated Suppression of Symbiont Invasion (GO:0046597)	2025-04-19	6.12389e-06	0.000290885	42.0212	504.393	FCN1;IFITM3;IFITM2;LY6E
Microglial Cell Activation (GO:0001774)	2025-04-19	6.12389e-06	0.000290885	42.0212	504.393	CX3CR1;C1QA;TYROBP;AIF1
Antigen Processing and Presentation of Endogenous Peptide Antigen (GO:0002483)	2025-04-21	9.36121e-06	0.000377285	37.0738	429.275	HLA-B;HLA-C;B2M;HLA-DRB1
Regulation of Dendritic Cell Antigen Processing and Presentation (GO:0002604)	2025-02-08	0.00114423	0.014973	51.7292	350.363	SLC11A1;CD68
Negative Regulation of Leukocyte Proliferation (GO:0070664)	2025-02-08	0.00114423	0.014973	51.7292	350.363	GSTP1;LILRB1
Negative Regulation of Transforming Growth Factor Beta Production (GO:0071635)	2025-02-08	0.00114423	0.014973	51.7292	350.363	TYROBP;LILRB1
Immune Response-Inhibiting Cell Surface Receptor Signaling Pathway (GO:0002767)	2025-02-08	0.00114423	0.014973	51.7292	350.363	LILRB1;LILRB2
Mononuclear Cell Differentiation (GO:1903131)	6/46	5.08222e-07	5.13831e-05	23.9879	347.641	CDC42;CSF1R;UCP2;LILRB1;PPARG;HLA-DRB1
Macrophage Differentiation (GO:0030225)	2025-04-24	1.6371e-05	0.000572986	31.5079	347.217	CDC42;CSF1R;UCP2;HLA-DRB1
Cellular Response to Type II Interferon (GO:0071346)	6/47	5.79509e-07	5.13831e-05	23.4017	336.073	GBP2;AIF1;GBP1;GAPDH;GBP4;HLA-DPA1
Regulation of Phagocytosis (GO:0050764)	7/62	1.52212e-07	2.53052e-05	20.5033	321.861	PYCARD;FCER1G;SLC11A1;RACK1;CYBA;FCGR1A;FCGR2C
Negative Regulation of Monoatomic Ion Transport (GO:0043271)	2025-03-16	0.000141247	0.00381019	36.0818	319.865	PTK2B;LILRB1;LILRB2
Positive Regulation of Phagocytosis (GO:0050766)	7/64	1.90209e-07	2.81087e-05	19.7819	306.128	FCN1;PYCARD;FCER1G;SLC11A1;CYBA;FCGR1A;FCGR2C
Defense Response to Symbiont (GO:0140546)	2025-03-17	0.0001707	0.00422632	33.5028	290.657	SLC11A1;LYZ;GAPDH
Myeloid Cell Activation Involved in Immune Response (GO:0002275)	2025-03-17	0.0001707	0.00422632	33.5028	290.657	PYCARD;FCER1G;TYROBP
Regulation of Proteolysis Involved in Protein Catabolic Process (GO:1903050)	2025-04-27	2.66333e-05	0.000908264	27.3941	288.551	PSME1;PTK2B;PSME2;CTSC
Positive Regulation of Endocytosis (GO:0045807)	8/85	8.11178e-08	1.54124e-05	16.8559	275.212	PYCARD;CDC42;FCER1G;SLC11A1;CYBA;FCGR1A;B2M;FCGR2C
Response to Interferon-Beta (GO:0035456)	2025-04-29	3.56828e-05	0.00115752	25.2	258.069	IFITM3;BST2;IFITM2;MNDA
Regulation of Tumor Necrosis Factor Production (GO:0032680)	10/131	1.40732e-08	3.74348e-06	13.6012	245.897	PYCARD;CX3CR1;TYROBP;GSTP1;CYBA;LILRB1;FCGR1A;S100A9;FCGR2C;LILRA5
T Cell Activation Involved in Immune Response (GO:0002286)	2025-04-30	4.09659e-05	0.00129725	24.2295	244.786	FCER1G;TYROBP;SLC11A1;LILRB1
Negative Regulation of Interferon-Beta Production (GO:0032688)	2025-02-10	0.00182334	0.0212723	38.793	244.671	PYCARD;LILRB1
Negative Regulation of B Cell Proliferation (GO:0030889)	2025-02-10	0.00182334	0.0212723	38.793	244.671	TYROBP;MNDA
Response to Interferon-Alpha (GO:0035455)	2025-03-19	0.000240946	0.00552514	29.312	244.196	IFITM3;BST2;IFITM2
Negative Regulation of Lymphocyte Proliferation (GO:0050672)	5/43	8.47958e-06	0.000375928	20.8758	243.784	TYROBP;LILRB1;MNDA;LILRB2;HLA-DRB1
Myeloid Leukocyte Differentiation (GO:0002573)	7/74	5.22141e-07	5.13831e-05	16.8209	243.32	CDC42;CSF1R;TYROBP;UCP2;PPARG;GAB2;HLA-DRB1
Positive Regulation of Interleukin-6 Production (GO:0032755)	7/77	6.86575e-07	5.70715e-05	16.0976	228.449	PYCARD;TYROBP;CYBA;LILRB2;AIF1;SCIMP;LILRA5
Regulation of Interleukin-10 Production (GO:0032653)	5/46	1.18882e-05	0.000465037	19.3454	219.376	PYCARD;TYROBP;LILRB1;HLA-DRB1;LILRA5
Cellular Defense Response (GO:0006968)	5/47	1.32344e-05	0.000488939	18.8838	212.116	CX3CR1;TYROBP;PTK2B;MNDA;LILRB2
Positive Regulation of T Cell Mediated Immunity (GO:0002711)	5/47	1.32344e-05	0.000488939	18.8838	212.116	HLA-B;SECTM1;HLA-C;B2M;HLA-DRB1
Negative Regulation of Extracellular Matrix Organization (GO:1903054)	2025-02-11	0.00221906	0.0231089	34.4809	210.702	CST3;PPARG
Neutrophil Activation Involved in Immune Response (GO:0002283)	2025-02-11	0.00221906	0.0231089	34.4809	210.702	FCER1G;TYROBP
Interleukin-10-Mediated Signaling Pathway (GO:0140105)	2025-02-11	0.00221906	0.0231089	34.4809	210.702	LILRB1;LILRB2
Monocyte Differentiation (GO:0030224)	2025-02-11	0.00221906	0.0231089	34.4809	210.702	CSF1R;PPARG
Regulation of Cell Activation (GO:0050865)	2025-02-11	0.00221906	0.0231089	34.4809	210.702	FCER1G;LILRA5
Regulation of Macrophage Chemotaxis (GO:0010758)	2025-03-21	0.000327583	0.00657519	26.0525	209.039	CSF1R;PTK2B;S100A9
Positive Regulation of Tumor Necrosis Factor Production (GO:0032760)	7/82	1.0566e-06	7.61467e-05	15.0206	206.69	PYCARD;TYROBP;CYBA;FCGR1A;S100A9;FCGR2C;LILRA5
Positive Regulation of Tumor Necrosis Factor Superfamily Cytokine Production (GO:1903557)	7/85	1.34984e-06	8.94643e-05	14.4407	195.174	PYCARD;TYROBP;CYBA;FCGR1A;S100A9;FCGR2C;LILRA5
Positive Regulation of Cytokine Production (GO:0001819)	16/325	3.73536e-10	2.48401e-07	8.8848	192.871	FCN1;CSF1R;FCER1G;SLC11A1;CYBA;LILRB1;LILRB2;HIF1A;AIF1;SCIMP;LILRA5;PYCARD;TYROBP;S100A9;GAPDH;HLA-DPA1
Regulation of T Cell Mediated Cytotoxicity (GO:0001914)	4/35	7.63263e-05	0.00230714	20.3164	192.61	HLA-B;HLA-C;LILRB1;HLA-DRB1
Regulation of Transforming Growth Factor Beta Production (GO:0071634)	2025-02-12	0.00265156	0.0257173	31.0312	184.096	LILRB1;HIF1A
Detection of Bacterium (GO:0016045)	2025-02-12	0.00265156	0.0257173	31.0312	184.096	HLA-B;HLA-DRB1
Negative Regulation of Peptidase Activity (GO:0010466)	2025-03-23	0.000432079	0.00756139	23.4449	181.625	CST3;TIMP1;GAPDH
Regulation of Interleukin-6 Production (GO:0032675)	8/114	7.92605e-07	6.20097e-05	12.2264	171.756	PYCARD;TYROBP;HLA-B;CYBA;LILRB2;AIF1;SCIMP;LILRA5
Osteoclast Differentiation (GO:0030316)	2025-03-24	0.000491466	0.00838013	22.3273	170.092	CSF1R;TYROBP;GAB2
Negative Regulation of Interleukin-12 Production (GO:0032695)	2025-02-13	0.00312036	0.027484	28.2088	162.759	LILRB1;LILRA5
MHC Class II Protein Complex Assembly (GO:0002399)	2025-02-13	0.00312036	0.027484	28.2088	162.759	HLA-DRB1;HLA-DPA1
Ag Processing and Presentation of Endogenous Pep Ag via MHC Cls I via ER Pway (GO:0002484)	2025-02-13	0.00312036	0.027484	28.2088	162.759	HLA-B;HLA-C
Ag Processing and Presentation of Endogenous Pep Ag via MHC Cls I via ER Pway, TAP-ind (GO:0002486)	2025-02-13	0.00312036	0.027484	28.2088	162.759	HLA-B;HLA-C
Antigen Processing and Presentation of Endogenous Peptide Antigen via MHC Class Ib (GO:0002476)	2025-02-13	0.00312036	0.027484	28.2088	162.759	HLA-B;HLA-C
Antigen Processing and Presentation of Peptide Antigen via MHC Class Ib (GO:0002428)	2025-02-13	0.00312036	0.027484	28.2088	162.759	HLA-B;HLA-C
Peptide Antigen Assembly With MHC Class II Protein Complex (GO:0002503)	2025-02-13	0.00312036	0.027484	28.2088	162.759	HLA-DRB1;HLA-DPA1
Response to Iron Ion (GO:0010039)	2025-02-13	0.00312036	0.027484	28.2088	162.759	HIF1A;B2M
Positive Regulation of Protein Tyrosine Kinase Activity (GO:0061098)	2025-02-13	0.00312036	0.027484	28.2088	162.759	CSF1R;LILRA5
Cellular Response to Low-Density Lipoprotein Particle Stimulus (GO:0071404)	2025-03-25	0.000555841	0.00912677	21.3114	159.729	FCER1G;PPARG;CD68
Cellular Response to Molecule of Bacterial Origin (GO:0071219)	8/123	1.41259e-06	8.94643e-05	11.2644	151.733	PYCARD;CX3CR1;GSTP1;LILRB1;LILRB2;GBP2;CD68;B2M
Positive Regulation of Immune System Process (GO:0002684)	4/41	0.00014324	0.00381019	17.0167	150.615	LILRB2;B2M;HLA-DRB1;HLA-DPA1
Regulation of Actin Filament Bundle Assembly (GO:0032231)	2025-03-26	0.000625368	0.00958635	20.3838	150.375	CDC42;PFN1;MTSS1
Cellular Response to Lipopolysaccharide (GO:0071222)	8/125	1.59587e-06	9.64774e-05	11.0708	147.774	PYCARD;CX3CR1;GSTP1;LILRB1;LILRB2;GBP2;CD68;B2M
Regulation of Immune Effector Process (GO:0002697)	2025-02-14	0.00362498	0.0303221	25.8568	145.313	S100A9;HLA-DRB1
Cell-Cell Junction Maintenance (GO:0045217)	2025-02-14	0.00362498	0.0303221	25.8568	145.313	CSF1R;MTSS1
Phagocytosis, Engulfment (GO:0006911)	2025-03-27	0.00070021	0.0103476	19.5335	141.894	CDC42;MARCO;AIF1
Regulation of Chemokine Production (GO:0032642)	4/43	0.000172812	0.00422632	16.1425	139.847	PYCARD;CSF1R;AIF1;HIF1A
ADP Catabolic Process (GO:0046032)	2025-03-28	0.000780526	0.0112837	18.7512	134.175	TPI1;UCP2;GAPDH
Glycolytic Process (GO:0006096)	2025-03-28	0.000780526	0.0112837	18.7512	134.175	TPI1;UCP2;GAPDH
Response to Lipopolysaccharide (GO:0032496)	9/161	1.08781e-06	7.61467e-05	9.64887	132.492	PYCARD;CX3CR1;SLC11A1;GSTP1;LILRB1;LILRB2;GBP2;CD68;B2M
T Cell Proliferation (GO:0042098)	2025-02-15	0.00416493	0.0331698	23.8666	130.814	SLC11A1;LILRB1
Astrocyte Development (GO:0014002)	2025-02-15	0.00416493	0.0331698	23.8666	130.814	C1QA;S100A9
Cellular Response to Lipid (GO:0071396)	11/234	3.80723e-07	5.04717e-05	8.14399	120.378	PYCARD;CX3CR1;GSTP1;NRIP1;GPBAR1;PTK2B;LILRB1;LILRB2;GBP2;CD68;B2M
Negative Regulation of Interleukin-10 Production (GO:0032693)	2025-02-16	0.00473974	0.0354834	22.1607	118.599	TYROBP;LILRB1
Regulation of Superoxide Anion Generation (GO:0032928)	2025-02-16	0.00473974	0.0354834	22.1607	118.599	TYROBP;GSTP1
Positive Regulation of Keratinocyte Differentiation (GO:0045618)	2025-02-16	0.00473974	0.0354834	22.1607	118.599	NME2;MACROH2A1
Positive Regulation of Superoxide Anion Generation (GO:0032930)	2025-02-16	0.00473974	0.0354834	22.1607	118.599	TYROBP;GSTP1
Negative Regulation of Calcium Ion Transport (GO:0051926)	2025-02-16	0.00473974	0.0354834	22.1607	118.599	LILRB1;LILRB2
Regulation of T Cell Activation (GO:0050863)	5/68	8.06464e-05	0.00238355	12.5759	118.533	PYCARD;B2M;PAG1;HLA-DRB1;HLA-DPA1
Collagen Catabolic Process (GO:0030574)	2025-03-31	0.00105584	0.0146278	16.7396	114.723	CTSL;CTSS;CTSB
Positive Regulation of Apoptotic Signaling Pathway (GO:2001235)	5/70	9.26691e-05	0.00262234	12.1877	113.181	PYCARD;RACK1;TNFSF10;PPARG;S100A9
Phagocytosis (GO:0006909)	5/71	9.91741e-05	0.00274795	12.0024	110.646	CDC42;MARCO;TYROBP;SLC11A1;AIF1
Regulation of Interleukin-12 Production (GO:0032655)	4/50	0.000311365	0.00647654	13.6812	110.469	HLA-B;LILRB1;SCIMP;LILRA5
Positive Regulation of Lymphocyte Activation (GO:0051251)	4/50	0.000311365	0.00647654	13.6812	110.469	PYCARD;TYROBP;HLA-DRB1;HLA-DPA1
Positive Regulation of T Cell Mediated Cytotoxicity (GO:0001916)	3/32	0.00115956	0.014973	16.1616	109.247	HLA-B;HLA-C;HLA-DRB1
Pyridine Nucleotide Catabolic Process (GO:0019364)	3/32	0.00115956	0.014973	16.1616	109.247	TPI1;UCP2;GAPDH
Regulation of Protein Tyrosine Kinase Activity (GO:0061097)	2025-02-17	0.00534895	0.0382985	20.6823	108.186	CSF1R;LILRA5
Cell Junction Maintenance (GO:0034331)	2025-02-17	0.00534895	0.0382985	20.6823	108.186	CSF1R;CHCHD10
Positive Regulation of Regulatory T Cell Differentiation (GO:0045591)	2025-02-17	0.00534895	0.0382985	20.6823	108.186	LILRB2;HLA-DRB1
Immune Response-Regulating Cell Surface Receptor Signaling Pathway (GO:0002768)	2025-02-17	0.00534895	0.0382985	20.6823	108.186	LILRB1;LILRB2
Negative Regulation of Cellular Senescence (GO:2000773)	2025-02-17	0.00534895	0.0382985	20.6823	108.186	YBX1;S100A9
Positive Regulation of Leukocyte Mediated Cytotoxicity (GO:0001912)	4/51	0.000336175	0.00657519	13.3894	107.087	TYROBP;HLA-B;HLA-C;HLA-DRB1
Negative Regulation of T Cell Activation (GO:0050868)	4/51	0.000336175	0.00657519	13.3894	107.087	LILRB1;LILRB2;PAG1;HLA-DRB1
Cellular Response to Cytokine Stimulus (GO:0071345)	12/289	4.17435e-07	5.04717e-05	7.19317	105.661	PYCARD;CSF1R;IFITM2;MNDA;GBP2;HIF1A;GAPDH;AIF1;GBP1;GBP4;HLA-DPA1;LILRA5
Defense Response to Bacterium (GO:0042742)	10/221	1.85814e-06	0.000107449	7.76422	102.456	PYCARD;FCER1G;SLC11A1;LYZ;GBP2;B2M;S100A9;GBP1;MPEG1;GBP4
Regulation of ERK1 and ERK2 Cascade (GO:0070372)	10/223	2.01499e-06	0.000111664	7.69053	100.861	PYCARD;CSF1R;MARCO;GSTP1;PTK2B;S100A9;GBP1;SCIMP;HLA-DRB1;DUSP6
Regulation of Integrin-Mediated Signaling Pathway (GO:2001044)	2025-02-18	0.00599209	0.0419446	19.3887	99.218	CD63;TIMP1
Peptide Antigen Assembly With MHC Protein Complex (GO:0002501)	2025-02-18	0.00599209	0.0419446	19.3887	99.218	HLA-DRB1;HLA-DPA1
Positive Regulation of Lymphocyte Migration (GO:2000403)	2025-02-18	0.00599209	0.0419446	19.3887	99.218	PYCARD;AIF1
Positive Regulation of Chemokine Production (GO:0032722)	4/54	0.000419086	0.00743179	12.5841	97.8722	PYCARD;CSF1R;AIF1;HIF1A
Macrophage Activation (GO:0042116)	3/35	0.00150854	0.0180753	14.6442	95.1377	C1QA;SLC11A1;AIF1
Regulation of Cellular Senescence (GO:2000772)	3/35	0.00150854	0.0180753	14.6442	95.1377	YBX1;B2M;S100A9
Negative Regulation of Endopeptidase Activity (GO:0010951)	2025-02-19	0.00666869	0.0454839	18.2472	91.4247	TIMP1;GAPDH
Neutrophil Activation (GO:0042119)	2025-02-19	0.00666869	0.0454839	18.2472	91.4247	FCER1G;TYROBP
Superoxide Anion Generation (GO:0042554)	2025-02-19	0.00666869	0.0454839	18.2472	91.4247	CYBB;CYBA
Proteolysis Involved in Protein Catabolic Process (GO:0051603)	5/80	0.000174773	0.00422632	10.5573	91.3423	CTSL;CTSZ;CTSS;CTSC;CTSB
Positive Regulation of Immune Effector Process (GO:0002699)	3/36	0.00163791	0.0194502	14.1997	91.0817	FCN1;LILRB1;HLA-DRB1
Cellular Response to Interleukin-1 (GO:0071347)	4/57	0.00051565	0.00868119	11.87	89.857	PYCARD;GBP2;HIF1A;GBP1
Regulation of Interleukin-1 Beta Production (GO:0032651)	5/82	0.000196323	0.00458087	10.2821	87.7652	PYCARD;CX3CR1;TYROBP;GSTP1;LILRA5
Positive Regulation of Type II Interferon Production (GO:0032729)	4/58	0.000551081	0.00912677	11.6496	87.4144	PYCARD;SLC11A1;LILRB1;HLA-DPA1
Positive Regulation of T Cell Activation (GO:0050870)	6/111	8.70436e-05	0.0025167	9.10829	85.1544	PYCARD;LILRB2;B2M;AIF1;HLA-DRB1;HLA-DPA1
Response to Interleukin-1 (GO:0070555)	4/59	0.000588208	0.00954045	11.4372	85.075	PYCARD;GBP2;HIF1A;GBP1
Regulation of Endopeptidase Activity (GO:0052548)	2025-02-20	0.00737831	0.04858	17.2326	84.5986	TIMP1;GAPDH
Negative Regulation of Leukocyte Mediated Cytotoxicity (GO:0001911)	2025-02-20	0.00737831	0.04858	17.2326	84.5986	CX3CR1;LILRB1
Reg of Mt Outer Membrane Permeabilization Inv in Apoptotic Sgnlng Pway (GO:1901028)	2025-02-20	0.00737831	0.04858	17.2326	84.5986	CHCHD10;SLC25A6
Positive Regulation of Release of Cytochrome C From Mitochondria (GO:0090200)	2025-02-20	0.00737831	0.04858	17.2326	84.5986	PYCARD;TNFSF10
Negative Regulation of B Cell Activation (GO:0050869)	2025-02-20	0.00737831	0.04858	17.2326	84.5986	TYROBP;MNDA
Negative Regulation of Protein Kinase Activity (GO:0006469)	4/60	0.000627077	0.00958635	11.2324	82.8329	PYCARD;GSTP1;MACROH2A1;WARS1
Negative Regulation of T Cell Proliferation (GO:0042130)	3/39	0.00206695	0.0231089	13.0144	80.4511	LILRB1;LILRB2;HLA-DRB1
Defense Response to Gram-negative Bacterium (GO:0050829)	5/87	0.000259069	0.0057427	9.65268	79.7159	PYCARD;SLC11A1;LYZ;B2M;MPEG1
Regulation of Type II Interferon Production (GO:0032649)	5/88	0.000273258	0.00595793	9.5359	78.243	PYCARD;SLC11A1;LILRB1;HLA-DRB1;HLA-DPA1
Carbohydrate Catabolic Process (GO:0016052)	3/40	0.00222401	0.0231089	12.6621	77.3454	TPI1;UCP2;GAPDH
Regulation of Apoptotic Signaling Pathway (GO:2001233)	3/40	0.00222401	0.0231089	12.6621	77.3454	CX3CR1;PYCARD;PPARG
Negative Regulation of Type I Interferon Production (GO:0032480)	3/41	0.00238828	0.024434	12.3282	74.4277	PYCARD;TYROBP;LILRB1
Positive Regulation of Actin Filament Polymerization (GO:0030838)	3/41	0.00238828	0.024434	12.3282	74.4277	PYCARD;PTK2B;PFN1
Positive Regulation of ERK1 and ERK2 Cascade (GO:0070374)	7/153	6.43152e-05	0.00198929	7.68838	74.2061	PYCARD;CSF1R;MARCO;PTK2B;S100A9;SCIMP;HLA-DRB1
Positive Regulation of T Cell Proliferation (GO:0042102)	4/65	0.000849142	0.0121436	10.3091	72.8988	PYCARD;LILRB2;AIF1;HLA-DPA1
Response to Cytokine (GO:0034097)	6/123	0.00015332	0.00399834	8.16915	71.7495	IFITM3;BST2;CSF1R;IFITM2;SLC11A1;TIMP1
Defense Response to Fungus (GO:0050832)	3/42	0.00255988	0.0254078	12.0115	71.6822	CX3CR1;GAPDH;S100A9
Positive Regulation of Phosphorylation (GO:0042327)	5/94	0.000371178	0.00715458	8.89034	70.2233	CSF1R;RACK1;FAM20A;S100A9;HLA-DRB1
Positive Regulation of Immune Response (GO:0050778)	5/95	0.000389779	0.00721911	8.79111	69.0096	PYCARD;LILRB1;B2M;HLA-DRB1;HLA-DPA1
Negative Regulation of Organelle Organization (GO:0010639)	3/44	0.00292548	0.027484	11.4244	66.6535	PPARG;LILRB2;SLC25A6
Defense Response to Gram-positive Bacterium (GO:0050830)	5/98	0.000449823	0.00776967	8.50624	65.5546	LYZ;GBP2;B2M;MPEG1;GBP4
Regulation of B Cell Proliferation (GO:0030888)	3/45	0.00311969	0.027484	11.1519	64.3464	TYROBP;MNDA;S100A9
Regulation of Actin Filament Polymerization (GO:0030833)	4/71	0.00118263	0.0151241	9.38308	63.2421	PYCARD;COTL1;PTK2B;PFN1
Cellular Response to Oxygen-Containing Compound (GO:1901701)	12/384	7.95834e-06	0.000364986	5.33024	62.5838	PYCARD;CX3CR1;TYROBP;GSTP1;NRIP1;GPBAR1;PTK2B;LILRB1;LILRB2;GBP2;CD68;B2M
Regulation of Intrinsic Apoptotic Signaling Pathway (GO:2001242)	3/46	0.00332164	0.0285018	10.892	62.1637	PYCARD;RACK1;S100A9
Negative Regulation of Protein Serine/Threonine Kinase Activity (GO:0071901)	3/46	0.00332164	0.0285018	10.892	62.1637	PYCARD;GSTP1;MACROH2A1
Intracellular Glucose Homeostasis (GO:0001678)	3/47	0.00353143	0.0301077	10.6439	60.0959	UCP2;RACK1;HIF1A
Positive Regulation of Cytoskeleton Organization (GO:0051495)	4/74	0.00137968	0.0171493	8.97959	59.1387	PYCARD;PTK2B;PFN1;MTSS1
Negative Regulation of Viral Genome Replication (GO:0045071)	3/48	0.00374914	0.03078	10.4068	58.1349	IFITM3;BST2;IFITM2
Positive Regulation of Leukocyte Cell-Cell Adhesion (GO:1903039)	3/48	0.00374914	0.03078	10.4068	58.1349	PYCARD;HLA-DRB1;HLA-DPA1
Pyruvate Metabolic Process (GO:0006090)	3/48	0.00374914	0.03078	10.4068	58.1349	TPI1;UCP2;GAPDH
Protein Catabolic Process (GO:0030163)	5/107	0.000672182	0.0101591	7.75216	56.6294	CTSL;CTSZ;CTSS;CTSC;CTSB
Negative Regulation of ERK1 and ERK2 Cascade (GO:0070373)	3/50	0.00420872	0.033319	9.96298	54.5034	GSTP1;GBP1;DUSP6
Nicotinamide Nucleotide Metabolic Process (GO:0046496)	3/51	0.00445075	0.034617	9.75492	52.8198	TPI1;UCP2;GAPDH
Positive Regulation of Actin Filament Bundle Assembly (GO:0032233)	3/51	0.00445075	0.034617	9.75492	52.8198	CDC42;PFN1;MTSS1
Positive Regulation of Reactive Oxygen Species Metabolic Process (GO:2000379)	3/52	0.00470106	0.0354834	9.55536	51.2164	TYROBP;GSTP1;CYBA
Negative Regulation of Cytokine Production (GO:0001818)	7/191	0.000254999	0.0057427	6.08881	50.3804	PYCARD;TYROBP;SLC11A1;LILRB1;GBP1;HLA-DRB1;LILRA5
Positive Regulation of Inflammatory Response (GO:0050729)	5/115	0.000931187	0.0131753	7.18545	50.1476	PYCARD;GBP2;S100A9;GBP1;LILRA5
Regulation of T Cell Proliferation (GO:0042129)	4/83	0.00210674	0.0231089	7.95298	49.0112	LILRB1;LILRB2;HLA-DRB1;HLA-DPA1
Positive Regulation of Interleukin-1 Beta Production (GO:0032731)	3/56	0.00578661	0.0411561	8.83242	45.5065	PYCARD;TYROBP;LILRA5
Cellular Response to Tumor Necrosis Factor (GO:0071356)	4/87	0.00250154	0.0252049	7.56818	45.3398	PYCARD;PTK2B;GBP2;GBP1
Positive Regulation of Canonical NF-kappaB Signal Transduction (GO:0043123)	7/204	0.000379885	0.00721781	5.68326	44.7593	PYCARD;BST2;CX3CR1;TNFSF10;SECTM1;GAPDH;HLA-DRB1
Positive Regulation of Response to External Stimulus (GO:0032103)	6/163	0.000693473	0.0103476	6.07551	44.192	PYCARD;CYBA;S100A9;AIF1;SCIMP;LILRA5
Regulation of Calcium Ion Transport (GO:0051924)	3/58	0.00638099	0.0444331	8.51038	43.0151	LILRB1;LILRB2;LILRA5
Positive Regulation of Response to Stimulus (GO:0048584)	4/92	0.00306302	0.027484	7.13636	41.3078	B2M;MACROH2A1;HLA-DRB1;HLA-DPA1
Inflammatory Response (GO:0006954)	8/261	0.000311653	0.00647654	5.08443	41.0497	PYCARD;CSF1R;SLC11A1;CYBB;CYBA;LYZ;S100A9;AIF1
Positive Regulation of Cellular Component Biogenesis (GO:0044089)	4/93	0.00318481	0.027867	7.05582	40.5665	RACK1;PFN1;MTSS1;WARS1
Regulation of Immune Response (GO:0050776)	4/94	0.00330986	0.0285018	6.97707	39.845	CD300E;B2M;HLA-DRB1;HLA-DPA1
Regulation of Canonical NF-kappaB Signal Transduction (GO:0043122)	8/270	0.000390809	0.00721911	4.90752	38.5107	PYCARD;BST2;CX3CR1;GSTP1;TNFSF10;SECTM1;GAPDH;HLA-DRB1
Regulation of Actin Filament-Based Process (GO:0032970)	4/96	0.00356991	0.0302419	6.82471	38.4587	CDC42;BST2;CSF1R;PTK2B
Receptor-Mediated Endocytosis (GO:0006898)	5/136	0.00196003	0.0224727	6.02718	37.5782	MARCO;FCER1G;CTSL;AP2S1;LILRB1
Positive Regulation of Protein Modification Process (GO:0031401)	4/98	0.00384352	0.03117	6.67882	37.1434	CSF1R;RACK1;FAM20A;HLA-DRB1
Positive Regulation of Supramolecular Fiber Organization (GO:1902905)	4/98	0.00384352	0.03117	6.67882	37.1434	PYCARD;PTK2B;PFN1;MTSS1
Regulation of Cytoskeleton Organization (GO:0051493)	5/139	0.002156	0.0231089	5.89134	36.1699	BST2;CDC42;CSF1R;PTK2B;S100A9
Cytoplasmic Translation (GO:0002181)	4/101	0.00428006	0.0336833	6.47128	35.293	RPS4X;RPL18A;RPLP0;RACK1
Macromolecule Biosynthetic Process (GO:0009059)	6/189	0.00148909	0.0180753	5.20545	33.8853	RPS4X;RPL18A;SLC11A1;RPLP0;RPS4Y1;WARS1
Regulation of Actin Cytoskeleton Organization (GO:0032956)	4/104	0.0047489	0.0354834	6.27619	33.5766	BST2;CDC42;CSF1R;PTK2B
Negative Regulation of Protein Metabolic Process (GO:0051248)	5/146	0.00266841	0.0257173	5.59688	33.1686	CST3;RACK1;YBX1;LILRB2;GAPDH
Antimicrobial Humoral Response (GO:0019730)	5/147	0.00274822	0.0262959	5.55718	32.7696	SLC11A1;LYZ;B2M;S100A9;GAPDH
Positive Regulation of Multicellular Organismal Process (GO:0051240)	10/407	0.000332206	0.00657519	4.08753	32.7401	ACSL1;SLC11A1;UCP2;NME2;PPARG;LILRB2;S100A9;MACROH2A1;GAPDH;LILRA5
Positive Regulation of Programmed Cell Death (GO:0043068)	7/248	0.00120101	0.0152128	4.63526	31.1702	PYCARD;KCNMA1;TNFSF10;RACK1;LILRB1;MNDA;DUSP6
Defense Response to Virus (GO:0051607)	6/198	0.00188461	0.0217959	4.95917	31.114	IFITM3;PYCARD;BST2;IFITM2;LILRB1;GBP2
Protein Metabolic Process (GO:0019538)	13/614	0.000185376	0.00440269	3.5624	30.6121	FCN1;CTSZ;RPLP0;RPS4Y1;CTSS;WARS1;RPS4X;CAPNS1;RPL18A;CTSL;B2M;CTSC;CTSB
Cytokine-Mediated Signaling Pathway (GO:0019221)	7/255	0.0014093	0.0173553	4.50282	29.5595	PYCARD;CSF1R;FCER1G;PTK2B;LILRB1;LILRB2;LILRA5
Positive Regulation of Apoptotic Process (GO:0043065)	8/313	0.00102596	0.0143634	4.2064	28.9489	PYCARD;KCNMA1;TNFSF10;RACK1;PPARG;LILRB1;MNDA;DUSP6
Positive Regulation of Protein Phosphorylation (GO:0001934)	5/171	0.005227	0.0382985	4.74795	24.9453	CSF1R;RACK1;PTK2B;FAM20A;HLA-DRB1
Regulation of Cytokine Production (GO:0001817)	5/172	0.00535603	0.0382985	4.71928	24.6796	SLC11A1;HLA-B;S100A9;GAPDH;HLA-DRB1
Translation (GO:0006412)	6/232	0.00412782	0.0331698	4.20582	23.09	RPS4X;RPL18A;RPLP0;RACK1;RPS4Y1;WARS1
Positive Regulation of Cell Population Proliferation (GO:0008284)	10/484	0.0012576	0.0157794	3.40999	22.7737	BST2;RPS4X;CSF1R;CAPNS1;NME2;PTK2B;TIMP1;GAB2;S100A9;AIF1
Positive Regulation of MAPK Cascade (GO:0043410)	8/362	0.00255528	0.0254078	3.61508	21.5805	PYCARD;CSF1R;MARCO;PTK2B;S100A9;SCIMP;HLA-DRB1;LILRA5
Negative Regulation of Gene Expression (GO:0010629)	8/364	0.00264306	0.0257173	3.5944	21.3357	SLC11A1;RACK1;PPARG;YBX1;S100A9;HIF1A;MACROH2A1;GAPDH
Positive Regulation of Intracellular Signal Transduction (GO:1902533)	12/652	0.00113045	0.014973	3.05561	20.7328	PYCARD;BST2;CX3CR1;CSF1R;TNFSF10;RACK1;SECTM1;PTK2B;S100A9;GAPDH;HLA-DRB1;LILRA5
Positive Regulation of Gene Expression (GO:0010628)	9/436	0.00221118	0.0231089	3.38682	20.7078	RPS4X;TYROBP;SLC11A1;PPARG;LILRB1;S100A9;HIF1A;GAPDH;WARS1
Positive Regulation of Signal Transduction (GO:0009967)	6/256	0.00661412	0.0454839	3.79742	19.0575	CD63;PTK2B;PPARG;HIF1A;ATP6V0C;SCIMP
Proteolysis (GO:0006508)	7/321	0.00505799	0.0375817	3.5444	18.7385	FCN1;CAPNS1;CTSL;CTSZ;CTSS;CTSC;CTSB
Regulation of MAPK Cascade (GO:0043408)	6/260	0.00711559	0.0482844	3.73686	18.4805	CSF1R;GSTP1;PPARG;HLA-DRB1;DUSP6;LILRA5
Positive Regulation of Cellular Process (GO:0048522)	11/622	0.00247934	0.0251719	2.91366	17.4812	RPS4X;CDC42;CSF1R;CAPNS1;PTK2B;TIMP1;GAB2;B2M;S100A9;AIF1;LILRA5
Regulation of Apoptotic Process (GO:0042981)	12/704	0.00215195	0.0231089	2.81836	17.3086	PYCARD;GSTP1;KCNMA1;TNFSF10;RACK1;NME2;PTK2B;LILRB1;MNDA;S100A9;DUSP6;CTSB
Positive Regulation of Cell Migration (GO:0030335)	7/344	0.00730134	0.04858	3.29862	16.2282	CDC42;CSF1R;RACK1;PTK2B;PFN1;HIF1A;AIF1
Term - Paired Intermediate monocytes Down pre-treatment	Overlap	P.value	Adjusted.P.value	Odds.Ratio	Combined.Score	Genes
Regulation of Prostaglandin Biosynthetic Process (GO:0031392)	2025-04-05	2.79844e-05	0.00231946	77.6122	813.676	IL1B;PTGS2;PIBF1;SIRT1
Regulation of Programmed Necrotic Cell Death (GO:0062098)	2025-06-11	5.21499e-06	0.000675029	23.3264	283.741	PRKN;CYLD;RIPK1;CFLAR;BIRC2;BIRC3
Positive Regulation of Nuclear-Transcribed mRNA poly(A) Tail Shortening (GO:0060213)	2025-06-12	9.9947e-06	0.00111527	19.4376	223.794	TNRC6C;BTG2;PABPC1;TOB1;TNRC6A;TNRC6B
Regulation of mRNA Export From Nucleus (GO:0010793)	2025-04-07	0.000180871	0.00914528	25.868	222.924	ALKBH5;WNK1;TPR;IWS1
Regulation of Ribonucleoprotein Complex Localization (GO:2000197)	2025-04-07	0.000180871	0.00914528	25.868	222.924	ALKBH5;WNK1;TPR;IWS1
Response to Glucagon (GO:0033762)	2025-03-05	0.00110181	0.0282326	29.0734	198.013	CREB1;CRY1;GNAS
Regulation of RNA Export From Nucleus (GO:0046831)	2025-06-14	2.98315e-05	0.00231946	14.5767	151.888	ALKBH5;CPSF6;WNK1;TPR;NUP153;IWS1
Regulation of Nuclear-Transcribed mRNA poly(A) Tail Shortening (GO:0060211)	2025-06-14	2.98315e-05	0.00231946	14.5767	151.888	TNRC6C;BTG2;PABPC1;TOB1;TNRC6A;TNRC6B
+ Reg of Nuclear-Transcribed mRNA Cat Proc, Deadenylation-Dep Decay (GO:1900153)	2025-05-11	0.000102808	0.00627708	16.1815	148.589	TNRC6C;DHX36;PABPC1;TOB1;TNRC6B
Regulation of Cellular Response to Heat (GO:1900034)	2025-06-15	4.76497e-05	0.00342654	12.9564	128.937	GSK3B;DNAJB1;DNAJB6;EP300;SIRT1;IER5
Positive Regulation of Calcium Ion Import Across Plasma Membrane (GO:1905665)	2025-03-06	0.00212296	0.0434803	19.3812	119.291	PPP3CA;PPP3R1;PPP3CC
Positive Regulation of Fibroblast Apoptotic Process (GO:2000271)	2025-03-06	0.00212296	0.0434803	19.3812	119.291	BTG1;STK17A;STK17B
Regulation of Hepatocyte Proliferation (GO:2000345)	2025-03-06	0.00212296	0.0434803	19.3812	119.291	XBP1;FBXW7;RTN4
Regulation of Vascular Associated Smooth Muscle Cell Differentiation (GO:1905063)	2025-03-06	0.00212296	0.0434803	19.3812	119.291	NFATC3;PDCD4;NFATC2
Negative Regulation of Necroptotic Process (GO:0060546)	2025-04-09	0.00060137	0.0181872	15.5192	115.095	CASP8;RIPK1;BIRC2;BIRC3
Positive Regulation of Leukocyte Apoptotic Process (GO:2000108)	2025-04-09	0.00060137	0.0181872	15.5192	115.095	MEF2C;RAPGEF2;SIRT1;FCAR
Regulation of Cellular Response to Insulin Stimulus (GO:1900076)	2025-04-09	0.00060137	0.0181872	15.5192	115.095	NCOA1;NCOA2;KBTBD2;ATP2B1
Regulation of Translation in Response to Endoplasmic Reticulum Stress (GO:0036490)	2025-04-09	0.00060137	0.0181872	15.5192	115.095	DNAJC3;PPP1R15A;SESN2;EIF2AK3
Positive Regulation of mRNA Catabolic Process (GO:0061014)	13/47	2.70186e-07	5.55469e-05	7.47459	113.047	BTG2;YTHDF3;ZC3HAV1;TOB1;GTPBP1;QKI;TNRC6C;ALKBH5;METTL14;DHX36;PABPC1;TNRC6A;TNRC6B
Regulation of Necroptotic Process (GO:0060544)	2025-07-20	3.01043e-05	0.00231946	10.4733	109.036	PRKN;CYLD;CASP8;RIPK1;CFLAR;BIRC2;BIRC3
Regulation of Nuclear-Transcribed mRNA Catabolic Process, Deadenylation-Dependent Decay (GO:1900151)	2025-07-20	3.01043e-05	0.00231946	10.4733	109.036	TNRC6C;DHX36;HNRNPU;RC3H1;PABPC1;TOB1;TNRC6B
calcineurin-NFAT Signaling Cascade (GO:0033173)	2025-05-13	0.000263676	0.0120177	12.1348	100.001	PPP3CA;PPP3R1;PPP3CC;NFATC3;NFATC2
Exit From Mitosis (GO:0010458)	2025-04-10	0.000963321	0.0257629	12.932	89.8142	CTDP1;UBE2S;CLASP1;CLASP2
Negative Regulation of Programmed Necrotic Cell Death (GO:0062099)	2025-04-10	0.000963321	0.0257629	12.932	89.8142	CASP8;RIPK1;BIRC2;BIRC3
Neutrophil Mediated Immunity (GO:0002446)	2025-05-14	0.00039359	0.0156117	10.7859	84.564	KMT2E;ADAM17;STXBP3;FCAR;VAMP2
Cellular Response to Glucose Starvation (GO:0042149)	11/43	5.21084e-06	0.000675029	6.70683	81.5871	XBP1;CHKA;SESN2;PIK3R4;EIF2AK3;PMAIP1;PIK3C3;FOXO3;SIRT1;YWHAZ;YWHAG
Autophagosome Maturation (GO:0097352)	12/51	5.04004e-06	0.000675029	6.00728	73.2774	MFSD8;VMP1;UVRAG;MAP1LC3B;GABARAPL1;TSG101;CHMP1B;VPS4B;LIX1L;PIK3R4;MAP1LC3B2;PIK3C3
Autophagy of Peroxisome (GO:0030242)	2025-05-15	0.000566561	0.0180277	9.70684	72.5676	RB1CC1;PIK3R4;ATM;PIK3C3;ATG2B
Pexophagy (GO:0000425)	2025-05-15	0.000566561	0.0180277	9.70684	72.5676	RB1CC1;PIK3R4;ATM;PIK3C3;ATG2B
Negative Regulation of Exocytosis (GO:0045920)	2025-04-11	0.00145505	0.0333938	11.084	72.4084	PRKN;VPS4B;C9ORF72;RAB7A
Regulation of TORC2 Signaling (GO:1903939)	2025-04-11	0.00145505	0.0333938	11.084	72.4084	GSK3B;RPS6KB1;SIK3;EP300
Cellular Response to Hydrogen Peroxide (GO:0070301)	9/35	3.60907e-05	0.00271378	6.74201	68.9672	SETX;PRPF38B;TNFAIP3;RIPK1;SIRT1;HDAC6;MAP3K5;RHOB;NFE2L2
Non-Canonical NF-kappaB Signal Transduction (GO:0038061)	2025-07-25	0.000150393	0.00839091	7.56204	66.563	NFKBIA;REL;TNFRSF10B;TANK;NFKB1;BIRC2;BIRC3
Cellular Response to Starvation (GO:0009267)	24/141	9.61816e-08	2.82949e-05	4.03825	65.2461	KLF10;GABARAPL1;XBP1;PRKCH;CHKA;PIK3R4;EIF2AK3;MAP1LC3B2;FOXO3;SIRT1;YWHAZ;MAP1LC3B;MAPK8;SESN2;JMY;TBC1D7;YME1L1;PMAIP1;PIK3C3;PKN2;MCU;YWHAG;MAP3K5;ATG5
Regulation of mRNA Processing (GO:0050684)	9/37	5.81943e-05	0.00400674	6.25978	61.0436	SRPK2;ALKBH5;RBM8A;SLTM;SRSF3;RBM23;IWS1;QKI;JMJD6
Intrinsic Apoptotic Signaling Pathway in Response to DNA Damage by P53 Class Mediator (GO:0042771)	2025-06-21	0.000400646	0.0156203	7.77137	60.791	URI1;CDIP1;EP300;PPP2R5C;HIPK1;SIRT1
Positive Regulation of Transcription by RNA Polymerase II (GO:0045944)	99/983	6.87509e-12	1.11239e-08	2.29449	58.9754	CCNK;PID1;HNRNPU;PRDM2;NR3C1;RPS6KA3;RPS6KA5;EPC1;EP300;IER5;IER2;MEF2A;DDX17;MEF2C;RFX3;ACTN4;JMJD6;RFX7;PHIP;ATF3;SKAP1;NOTCH2;MAX;TNKS;KMT2C;CTR9;NRF1;FOXO3;RLF;NPAT;PPP3R1;DHX36;HIVEP1;NLRP3;RIPK1;JUN;XBP1;ZFHX3;JUND;POU2F1;BCL11B;BCL11A;ECD;SMARCA5;NFATC3;NFATC2;SMARCA2;ELL2;COQ7;NFKB1;SETX;NFKBIA;NR4A2;NR4A1;NR4A3;SP3;REL;CREBRF;ATM;CDK12;CDK13;NFE2L2;ARF4;CITED2;HMGB2;PPP3CA;MED13;ING3;MYBL1;NCOA1;KLF10;SS18;NCOA2;PPP1R12A;NCOA3;FOS;SIRT1;SFPQ;CREB1;SLTM;TFDP2;NCOA7;PRKN;GTF2A1;NUFIP1;PURB;BCLAF1;SF3B1;MLXIP;MBD4;KDM4C;TAF13;MYO1E;KLF7;ASXL2;CCM2;SSBP2;LPIN2;TAF2
Positive Regulation of DNA-templated Transcription (GO:0045893)	120/1274	3.11715e-12	1.00871e-08	2.14977	56.9562	CCNK;PID1;HNRNPU;PRDM2;NR3C1;RPS6KA3;RPS6KA5;EPC1;EP300;IER5;IER2;MAP3K5;MEF2A;DDX17;MEF2C;RFX3;ACTN4;JMJD6;NIF3L1;RFX7;KAT6B;MORF4L2;PHIP;ATF3;SKAP1;KMT2E;NOTCH2;MAX;TNKS;KMT2C;CTR9;XPC;NRF1;PSEN1;FOXO3;RLF;NPAT;PPP3R1;ATXN7;DHX36;HIVEP1;NLRP3;RIPK1;JUN;XBP1;ZFHX3;JUND;POU2F1;BCL11B;BCL11A;ECD;EIF2AK3;SMARCA5;NFATC3;NFATC2;SMARCA2;COQ7;NFKB1;SETX;NFKBIA;NR4A2;NR4A1;NR4A3;ID2;SP3;REL;CREBRF;ATM;CDK12;CDK13;NFE2L2;ARF4;CITED2;HMGB2;RSF1;PPP3CA;MED13;ING3;MYBL1;NCOA1;KLF10;SS18;NCOA2;BRD1;PPP1R12A;NCOA3;FOS;ACTR8;SIRT1;ARID1B;SFPQ;ELF2;CREB1;SLTM;TFDP2;IL1B;NCOA7;RBM23;PRKN;GTF2A1;NUFIP1;NSD3;PURB;BCLAF1;SF3B1;ATF7IP;MLXIP;MBD4;KDM4C;GTF2H1;MYO1E;KLF7;RYBP;KANSL1;KANSL2;ASXL2;CCM2;SSBP2;LPIN2;TAF2
Calcineurin-Mediated Signaling (GO:0097720)	2025-05-17	0.00107531	0.0278377	8.08819	55.2839	PPP3CA;PPP3R1;PPP3CC;NFATC3;NFATC2
Establishment of Protein Localization to Vacuole (GO:0072666)	2025-06-22	0.000528111	0.0176182	7.28528	54.9762	TSG101;PIK3R4;VPS13A;UBAP1;STAM;VPS37B
Negative Regulation of Transcription by RNA Polymerase II (GO:0000122)	77/732	2.35285e-10	1.52277e-07	2.37979	52.7605	RB1;ZNF131;ZBTB25;CITED2;UBE2D3;HMGB2;HNRNPU;ARID4A;PRDM2;PRDM1;NR3C1;PHF6;NIPBL;ING3;ZMYM5;TRPS1;SAP130;EPC1;EP300;MEF2A;TLE4;KLF10;TGIF1;MEF2C;KLF12;KDM2B;EED;SIRT1;YWHAZ;NIF3L1;SFPQ;NCOR1;CRY2;CRY1;ETF1;ATF3;PRKN;URI1;MAX;CTR9;CREM;ZBTB1;PSEN1;FOXO3;ZBTB5;PURB;DNAJB1;HMBOX1;TPR;MXI1;HIVEP1;SKIL;HEXIM1;MBD4;JUN;XBP1;ZFHX3;JUND;CBX4;BCL11A;GADD45A;ZBTB10;WWP2;SMARCA2;COQ7;NFKB1;NFKBIA;NR4A2;KLF7;NR4A3;CNOT2;MAFG;ID2;CREBRF;PHF14;FOSB;EZH2
Protein-Containing Complex Disassembly (GO:0032984)	13/66	1.64839e-05	0.00152405	4.79022	52.7553	UVRAG;GABARAPL1;TSG101;VPS4B;LIX1L;PIK3R4;MAP1LC3B2;TANK;MFSD8;MAP1LC3B;CHMP1B;ETF1;PIK3C3
Negative Regulation of DNA-templated Transcription (GO:0045892)	98/1006	5.87332e-11	4.75152e-08	2.20586	51.9656	RB1;ZBTB25;UBE2D3;HNRNPU;ARID4A;PRDM2;PRDM1;NR3C1;RPS6KA5;SAP130;EPC1;EP300;MEF2A;TLE4;MEF2C;KDM2B;RFX3;NIF3L1;KAT6B;ZNF438;ATF3;URI1;MAX;CTR9;CREM;ZBTB1;PSEN1;FOXO3;ZBTB5;HMBOX1;TPR;HIVEP1;SKIL;HEXIM1;JUN;XBP1;ZFHX3;JUND;POU2F1;CBX4;BCL11A;GADD45A;SETDB2;ZBTB10;SMARCA5;NFATC3;SMARCA2;COQ7;NFKB1;NFKBIA;NR4A2;NR4A3;ID2;MAFG;CNOT2;SP3;PHF14;CREBRF;EZH2;ZNF131;CITED2;HMGB2;RSF1;PHF6;NIPBL;ING3;SCML4;ZMYM5;TRPS1;UIMC1;TGIF1;KLF10;KLF12;EED;CBFA2T2;SIRT1;YWHAZ;SFPQ;ELF2;CREB1;NCOR1;TFDP2;CRY2;CRY1;ETF1;PRKN;HDAC6;PURB;DNAJB1;BCLAF1;BTAF1;MXI1;ATF7IP;MBD4;WWP2;KLF7;PDCD4;FOSB
Protein Phosphorylation (GO:0006468)	46/373	9.49356e-09	4.38874e-06	2.80281	51.7753	GSK3B;TNKS;PIK3R4;TESK2;NLK;STK4;MAPK8;RPS6KA5;AKT3;TLK2;NEK1;MAP3K8;RIPK1;ERC1;CLASP1;MAP4K4;PRKCG;CDK17;SRPK2;MAP3K3;PRKCH;PLK2;NEK7;EIF2AK3;BRAF;IRAK3;OXSR1;HIPK1;MAPK14;YWHAZ;ERN1;SNRK;CREB1;TAOK3;RPS6KB1;WNK1;STK17A;PEAK1;STK17B;SIK3;ATM;PKN2;BIRC6;SIK2;CDK12;TNIK
Regulation of Response to Biotic Stimulus (GO:0002831)	8/34	0.000193003	0.00960857	5.98676	51.2036	CASP8;TRIM5;PTPN22;APPL2;CD55;BIRC2;BIRC3;NFE2L2
Hepaticobiliary System Development (GO:0061008)	2025-06-23	0.000684992	0.0202956	6.85637	49.9562	TGFBR3;XBP1;NIPBL;SLTM;CITED2;NF1
Negative Regulation of Endoplasmic Reticulum Unfolded Protein Response (GO:1900102)	2025-05-18	0.00142905	0.033269	7.46562	48.9054	PPP1R15A;PPP1R15B;XBP1;CREBRF;DNAJB9
Regulation of Exosomal Secretion (GO:1903541)	2025-05-18	0.00142905	0.033269	7.46562	48.9054	PRKN;TSG101;VPS4B;STAM;RAB7A
RNA Stabilization (GO:0043489)	9/41	0.0001373	0.00793396	5.47615	48.7013	METTL14;FUS;DHX36;HNRNPU;FAM76B;NAF1;TENT5A;PABPC1;QKI
Regulation of Apoptotic Process (GO:0042981)	73/704	1.32665e-09	7.15504e-07	2.33474	47.7235	ARF4;GSK3B;TNFAIP8;HIP1;ARL6IP1;CITED2;FAF1;CAAP1;RPS6KA3;ING3;CASP8;TCTN3;TRIM24;EPC1;CCNL1;PHLDA1;MAP3K5;BNIP3L;MEF2C;ACTN4;SIRT1;YWHAZ;RHOB;DNAJC3;CREB1;MORF4L2;YME1L1;PHIP;BIRC6;BIRC2;BIRC3;NOTCH2;PRKN;PHLPP1;ITPR1;PSEN1;FOXO3;STK4;TANK;MALT1;RTN4;BCLAF1;MAPK8;BCL2L11;NLRP3;PMAIP1;RIPK1;MCL1;MAP4K4;MBD4;JUN;PRPF38B;XBP1;GADD45B;CBX4;GADD45A;PLK2;GZMA;SIAH2;TNFRSF10B;BRAF;CFLAR;NFKB1;GADD45G;DNAJA1;RYBP;RPS6KB1;STK17A;STK17B;JMY;NF1;PKN2;ATM
Phosphorylation (GO:0016310)	38/298	7.63662e-08	2.74579e-05	2.89774	47.4874	GSK3B;PIK3R4;TESK2;NLK;STK4;MAPK8;RPS6KA5;AKT3;TLK2;NEK1;MAP3K8;CLASP1;MAP4K4;PRKCG;CDK17;SRPK2;PRKCH;PLK2;NEK7;EIF2AK3;BRAF;IRAK3;OXSR1;HIPK1;YWHAZ;ERN1;SNRK;CREB1;TAOK3;WNK1;STK17A;STK17B;SIK3;ATM;PKN2;BIRC6;SIK2;TNIK
Response to Hydrogen Peroxide (GO:0042542)	9/42	0.000167191	0.00886935	5.30993	46.1771	SETX;PRPF38B;TNFAIP3;RIPK1;SIRT1;HDAC6;MAP3K5;RHOB;NFE2L2
Regulation of Transcription by RNA Polymerase II (GO:0006357)	180/2250	1.52059e-11	1.64021e-08	1.83279	45.6536	RB1;CCNK;PID1;ZBTB25;CCNH;UBE2D3;JMJD1C;HNRNPU;ARID4A;PRDM2;PRDM1;NR3C1;RPS6KA3;RPS6KA5;SAP130;BBX;EPC1;EP300;ZNF721;ARID2;IER5;IER2;MEF2A;DDX17;TLE4;MEF2C;KDM2B;RFX3;ZNF10;ACTN4;JMJD6;NIF3L1;RFX7;KAT6B;ZNF438;PHIP;ADNP;ATF3;SKAP1;NOTCH2;URI1;ZNF791;ZNF394;MAX;TNKS;KMT2C;CTR9;TCF7;MYNN;CREM;ZBTB1;BAZ2B;NRF1;PSEN1;FOXO3;ZBTB5;RLF;NPAT;PPP3R1;HMBOX1;ATXN7;DHX36;TPR;HIVEP1;NLRP3;ZNF821;RIPK1;HIVEP2;SKIL;ZKSCAN1;HEXIM1;JUN;XBP1;ZFHX3;JUND;POU2F1;BCL11B;CBX4;FUS;BCL11A;GADD45A;ECD;ZBTB10;SMARCA5;NFATC3;NFATC2;SMARCA2;COQ7;NFKB1;SETX;NFKBIA;NR4A2;NR4A1;ZZZ3;NR4A3;ID2;MAFG;CNOT2;FUBP1;SP3;JMY;NFE2L3;PHF14;REL;CREBRF;ATM;CDK12;CDK13;BRWD1;ZNF652;EZH2;NFE2L2;PHF3;ARF4;ZNF131;CITED2;ZNF490;HMGB2;PHF6;PPP3CA;NIPBL;MED13;ING3;ZMYM5;TRPS1;MYBL1;NCOA1;TGIF1;KLF10;SS18;NCOA2;BRD2;PBRM1;BRD1;KLF12;PPP1R12A;KLF13;EED;NCOA3;FOS;ETV3;SIRT1;YWHAZ;ARID1B;PHF20L1;SFPQ;ELF2;CREB1;NCOR1;SLTM;TFDP2;CRY2;CRY1;AHRR;ETF1;NCOA7;LCORL;PRKN;GTF2A1;NUFIP1;PPM1D;PURB;DNAJB1;BCLAF1;MXI1;SF3B1;MLXIP;MBD4;KDM4C;WWP2;MAPK14;ZNF33A;MYO1E;KLF7;ASXL2;FOSB;CCM2;SSBP2;LPIN2;TAF2
Canonical NF-kappaB Signal Transduction (GO:0007249)	8/36	0.00029477	0.0128902	5.55855	45.1872	NFKBIA;REL;EP300;ERC1;NFKB1;BIRC2;CARD11;BIRC3
Intrinsic Apoptotic Signaling Pathway in Response to Endoplasmic Reticulum Stress (GO:0070059)	2025-07-30	0.000513568	0.0176182	5.91656	44.8128	PPP1R15A;ERN1;ITPR1;TNFRSF10B;SELENOK;TANK;MAP3K5
Intrinsic Apoptotic Signaling Pathway by P53 Class Mediator (GO:0072332)	8/37	0.000360033	0.0147477	5.36659	42.5534	URI1;JMY;EP300;PMAIP1;CDIP1;PPP2R5C;HIPK1;SIRT1
Positive Regulation of Programmed Cell Death (GO:0043068)	32/248	6.16753e-07	9.97906e-05	2.92561	41.8328	TNFAIP8;FAF1;ITPR1;FOXO3;STK4;BCLAF1;MAPK8;BCL2L11;CASP8;TCTN3;PMAIP1;RIPK1;PHLDA1;MAP3K5;MCL1;BNIP3L;JUN;PRPF38B;GADD45B;GADD45A;GZMA;TNFRSF10B;SIRT1;GADD45G;RHOB;DNAJA1;RYBP;STK17A;STK17B;JMY;NF1;ATM
Positive Regulation of Apoptotic Process (GO:0043065)	38/313	2.74645e-07	5.55469e-05	2.73749	41.3574	GSK3B;TNFAIP8;BTG1;FAF1;ITPR1;FOXO3;STK4;BCLAF1;MAPK8;BCL2L11;CASP8;TCTN3;PMAIP1;RIPK1;PHLDA1;MAP3K5;MCL1;SRPK2;BNIP3L;JUN;PRPF38B;XBP1;GADD45B;GADD45A;GZMA;TNFRSF10B;CFLAR;SIRT1;GADD45G;RHOB;DNAJA1;RYBP;STK17A;STK17B;JMY;NF1;PDCD4;ATM
Protein Ubiquitination (GO:0016567)	43/369	1.471e-07	3.96679e-05	2.61981	41.2153	PRKN;RNF34;UHRF2;TNKS;MYCBP2;PELI2;FBXO28;UBE2D3;RNF38;RNF19B;UBR1;TANK;RPGR;HERC4;CAND1;RNF139;TRIM24;RBBP6;ARIH1;MARCHF3;SKP1;PCMTD1;ARRDC4;MYLIP;WSB1;FBXW7;FBXL17;RC3H1;UBE2G1;WWP2;KLHL24;SIRT1;UBE2W;GAN;UBE2S;TPP2;ERCC8;BIRC6;FBXL5;KBTBD8;DZIP3;BIRC2;NFE2L2
Chromatin Remodeling (GO:0006338)	33/262	7.20284e-07	0.000110992	2.84679	40.2639	RB1;KMT2E;USP15;ZBTB1;RSF1;BAZ2B;CHD1;HDAC6;IWS1;NIPBL;UIMC1;ARID2;SF3B1;SKP1;KDM6A;SRPK2;BRD2;SS18;BRD1;PBRM1;KDM4C;KDM2B;USP3;SMARCA5;ACTR8;SMARCA2;SIRT1;ARID1B;JMJD6;MYO1E;SFPQ;RYBP;PRMT9
Positive Regulation of Exocytosis (GO:0045921)	8/38	0.000436589	0.0166212	5.18743	40.1327	TSG101;VPS4B;STXBP5;STAM;RAB5A;CLASP1;CLASP2;RAB7A
Ubiquitin-Dependent Protein Catabolic Process (GO:0006511)	50/455	9.38958e-08	2.82949e-05	2.46002	39.8057	GSK3B;FAF1;UBE2D3;RNF19B;TNFAIP3;HERPUD1;RPGR;HERC4;CHMP1B;ARIH1;FBXO8;SKP1;MYLIP;FBXW7;RC3H1;RAD23A;ARMC8;VPS37B;PPP2R5C;SIRT1;GAN;HECW2;BIRC2;PRKN;WDR26;RNF34;TSG101;KLHL15;VPS4B;UBR4;UBR1;RNF139;RBBP6;IVNS1ABP;XBP1;ZRANB1;SIAH2;KLHL28;FBXL17;WWP2;UBE2G1;KLHL24;UBE2W;UBE2S;KBTBD2;TTC3;UBAP1;ERCC8;KBTBD8;NFE2L2
RNA Export From Nucleus (GO:0006405)	12/67	9.21972e-05	0.0057375	4.25612	39.5461	UPF2;NXF1;POM121;NUP133;RBM8A;POM121C;EIF4A3;TPR;HNRNPA2B1;SRSF3;NUP153;SMG7
Negative Regulation of Gene Expression (GO:0010629)	42/364	2.68986e-07	5.55469e-05	2.58848	39.1601	RB1;PRKN;NOTCH2;DDX3Y;GSK3B;BTG2;CITED2;EIF4A3;PTPN22;PSEN1;PPM1D;TOB1;HDAC6;ALKBH5;METTL14;RPS6KA5;ING3;RNF139;DHX36;EPC1;MEF2C;PRKCH;YTHDF3;TIPARP;FBXW7;SETDB2;EIF2AK3;WWP2;CNOT10;ATP2B1;SIRT1;NFKB1;QKI;ERN1;AGO3;ID2;REL;MYADM;PABPC1;LSM14A;EZH2;TNRC6B
Intracellular Signaling Cassette (GO:0141124)	41/354	3.36955e-07	6.20596e-05	2.598	38.7188	MCTP1;PIK3R4;CXCR4;ARHGAP15;TANK;EP300;PDE4A;MAP3K8;MAP4K4;MAP3K5;MEF2A;VAV3;MAP3K3;MAP2K4;MEF2C;JUN;XBP1;SIAH2;PDE4D;EIF2AK3;BRAF;FOS;NFKB1;NFKBIA;CCDC88A;ADAM17;ARHGAP31;CREB1;TAOK3;REL;NF1;NFE2L3;RAPGEF2;TNIK;PDE7B;PDE7A;CARD11;MCU;BIRC2;NFE2L2;BIRC3
Positive Regulation of Interleukin-2 Production (GO:0032743)	2025-06-26	0.00137693	0.0325237	5.82699	38.3877	PDE4D;IL1B;TANK;MALT1;SPTBN1;CARD11
Reg of Endoplasmic Reticulum Stress-Induced Intrinsic Apoptotic Sgnlng Pway (GO:1902235)	2025-06-26	0.00137693	0.0325237	5.82699	38.3877	PRKN;XBP1;BCL2L11;EIF2AK3;PMAIP1;HERPUD1
Positive Regulation of Lymphocyte Differentiation (GO:0045621)	8/39	0.000525843	0.0176182	5.01983	37.9023	PBRM1;XBP1;PPP2R3C;INPP5D;ZBTB1;ARID2;ARID1B;SMARCA2
Positive Regulation of Neuron Apoptotic Process (GO:0043525)	8/39	0.000525843	0.0176182	5.01983	37.9023	SRPK2;GSK3B;CASP8;FBXW7;NF1;CFLAR;FOXO3;MCL1
Negative Regulation of Translation (GO:0017148)	16/102	3.68993e-05	0.00271378	3.63829	37.1371	BTG2;PRKCH;EIF4A3;EIF2AK3;CNOT10;TOB1;QKI;TNRC6C;AGO3;RNF139;DHX36;TPR;CPEB2;LSM14A;TNRC6A;TNRC6B
Cellular Response to Peptide Hormone Stimulus (GO:0071375)	15/94	5.22382e-05	0.00367485	3.71066	36.586	XBP1;INSIG1;SYAP1;MYO5A;IRS2;NFKB1;NR4A2;NR4A1;NR4A3;RPS6KB1;GNAS;CPEB2;LPIN2;SLC25A33;VAMP2
Negative Regulation of JNK Cascade (GO:0046329)	7/33	0.00094752	0.0257629	5.23305	36.4307	PRKN;DNAJA1;CYLD;NCOR1;TAOK3;PDCD4;PTPN22
DNA Damage Response (GO:0006974)	46/421	3.61011e-07	6.20596e-05	2.43777	36.1628	PPP1R15A;BTG2;CCNK;ZBTB1;XPC;PDS5B;PSEN1;TANK;CDKN2AIP;NIPBL;BCLAF1;HELB;ING3;BCL2L11;UIMC1;TLK2;MTREX;RBBP6;SUSD6;LDLR;MCL1;VAV3;MBD4;UVRAG;FBXW7;GADD45A;USP3;SMARCA5;NFATC2;GTF2H1;PPP4R3A;PPP4R3B;MASTL;MAPK14;SIRT1;SPIDR;SETX;TAOK3;RRM2B;POLG2;WNK1;ERCC1;CRY1;NABP1;ERCC8;ATM
Peptidyl-Serine Phosphorylation (GO:0018105)	12/70	0.000142833	0.00810889	4.03533	35.7282	ERN1;SRPK2;GSK3B;MAPK8;RPS6KB1;TNKS;PLK2;TLK2;RIPK1;ATM;STK4;MAPK14
Protein Quality Control for Misfolded or Incompletely Synthesized Proteins (GO:0006515)	2025-06-27	0.00169751	0.0376244	5.54923	35.3962	UBE2W;KLHL15;UBR4;FBXL17;YME1L1;HDAC6
Transcription by RNA Polymerase II (GO:0006366)	26/200	5.94877e-06	0.000712971	2.93891	35.3619	GTF2A1;CCNK;CTDP1;CCNH;GTF2B;CTR9;ZBTB1;POLR2A;PCF11;TRIM24;RPRD1A;NCOA1;NCOA2;MBD4;XBP1;PBRM1;KLF13;TAF13;GTF2H1;ELL2;NFKB1;SETX;CREB1;NFE2L3;CDK12;TAF2
Cellular Response to Reactive Oxygen Species (GO:0034614)	12/71	0.000164297	0.00886109	3.96673	34.5654	SETX;MAPK8;PRPF38B;TNFAIP3;RIPK1;ATM;FOS;SIRT1;HDAC6;MAP3K5;RHOB;NFE2L2
Macroautophagy (GO:0016236)	22/162	1.51844e-05	0.0014452	3.0834	34.211	ILRUN;PRKN;UVRAG;GABARAPL1;TSG101;LRBA;VPS4B;LIX1L;PIK3R4;MAP1LC3B2;STAM;VPS37B;ARHGAP26;MFSD8;MAP1LC3B;CHMP1B;RB1CC1;ATM;PIK3C3;ATG5;ATG2B;RAB7A
Regulation of JUN Kinase Activity (GO:0043506)	7/34	0.00114314	0.0288999	5.03897	34.1339	DNAJA1;ERN1;TAOK3;PDCD4;PTPN22;TANK;MAP3K5
Chromatin Organization (GO:0006325)	37/323	1.63057e-06	0.000239842	2.55872	34.0991	RB1;ZBTB1;HMGB2;HNRNPU;RSF1;BAZ2B;SPTY2D1;CHD1;IWS1;NIPBL;EPC1;ARID2;SF3B1;SKP1;KDM6A;BRD2;SS18;BRD1;PBRM1;KDM4C;KDM2B;SETDB2;H2BC4;SMARCA5;ACTR8;SMARCA2;SIRT1;ARID1B;JMJD6;MYO1E;SFPQ;ZZZ3;RYBP;H2BC15;KAT6B;PRMT9;EZH2
Establishment of Protein Localization to Plasma Membrane (GO:0061951)	8/41	0.000748577	0.0210643	4.7151	33.9362	MACF1;PREPL;RILPL2;KIF13A;GCC2;SPTBN1;VAMP2;RAB7A
Positive Regulation of Myoblast Differentiation (GO:0045663)	8/41	0.000748577	0.0210643	4.7151	33.9362	MEF2C;PBRM1;ZFHX3;BTG1;ARID2;MAPK14;ARID1B;SMARCA2
Protein Modification Process (GO:0036211)	55/545	3.6438e-07	6.20596e-05	2.23837	33.184	GSK3B;UBE2D3;TESK2;PTPN22;PPP3CA;RPS6KA5;PPP3CC;AKT3;TLK2;NEK1;MAP3K8;PRKCG;CSNK1G3;MANBA;PRKCH;PPP1R12A;IRAK3;OXSR1;YWHAZ;ERN1;CREB1;SIK3;BIRC6;TNIK;SIK2;CTDP1;PIK3R4;PPM1D;NLK;STK4;PPP2CA;MAPK8;ST3GAL1;CLASP1;ATG5;MAP4K4;CDK17;SRPK2;PLK2;NEK7;EIF2AK3;OGA;BRAF;WWP2;HIPK1;SNRK;TAOK3;WNK1;STK17A;UBE2S;STK17B;PKN2;ATM;STT3B;PTPN4
Positive Regulation of Response to Endoplasmic Reticulum Stress (GO:1905898)	2025-06-28	0.0020717	0.0434803	5.29671	32.7304	ERN1;XBP1;BCL2L11;PMAIP1;HERPUD1;NFE2L2
Response to Endoplasmic Reticulum Stress (GO:0034976)	25/196	1.24808e-05	0.00130284	2.87291	32.4389	HERPUD2;PRKN;PPP1R15A;GSK3B;PPP1R15B;FAF1;ITPR1;SELENOK;TANK;HERPUD1;BCL2L11;RNF139;MAN1A2;DNAJB9;MAP3K5;JUN;XBP1;EIF2AK3;TNFRSF10B;PARP8;ERN1;CREBRF;STT3B;ATF3;NFE2L2
Regulation of p38MAPK Cascade (GO:1900744)	7/35	0.00136905	0.0325237	4.85875	32.0369	CYLD;PHLPP1;GADD45B;GADD45A;IL1B;PTPN22;GADD45G
Import Into Nucleus (GO:0051170)	12/75	0.000279911	0.0124081	3.71409	30.3851	POM121;NUP133;POM121C;PPP1R10;TPR;FAM53C;KPNA4;NUP153;STK4;KPNA3;APPL2;KPNA1
Positive Regulation of GTPase Activity (GO:0043547)	16/111	0.00010493	0.00628805	3.29204	30.1624	PRPF38B;RIC1;RALGAPA1;RALGAPA2;SNX13;RASGRP1;RGS1;TBC1D7;NF1;RAPGEF2;GNB5;EVI5;MAPRE2;EZH2;NDEL1;MAP4K4
Positive Regulation of Epithelial Cell Migration (GO:0010634)	7/36	0.00162836	0.0365936	4.69096	30.1168	CAPN7;MAPRE2;HDAC6;RTN4;CLASP1;CLASP2;MAP4K4
Regulation of Protein Serine/Threonine Kinase Activity (GO:0071900)	11/67	0.000395599	0.0156117	3.82763	29.9899	PPP2CA;UVRAG;CCNK;PRKCH;TSG101;GADD45A;SYAP1;GTF2H1;CDK12;STK4;EZH2
mRNA Transport (GO:0051028)	10/59	0.000554392	0.0180277	3.97414	29.7967	UPF2;NXF1;NUP133;RBM8A;EIF4A3;TPR;HNRNPA2B1;SRSF3;SMG7;QKI
Positive Regulation of Double-Strand Break Repair (GO:2000781)	14/94	0.000196222	0.00962083	3.41629	29.1623	PBRM1;HELQ;FUS;ARID1B;SIRT1;SPIDR;SMARCA2;SMCHD1;ING3;MORF4L2;EPC1;ATM;ARID2;LDLR
Regulation of Gene Expression (GO:0010468)	95/1127	1.68574e-07	4.19619e-05	1.86221	29.0428	DDX3Y;RB1;ZNF331;GSK3B;ZNF131;PID1;BTG1;ZBTB25;CITED2;JMJD1C;PRDM2;PTPN22;RSF1;NR3C1;AFF3;ING3;RPS6KA5;CASP8;TRIM5;GPBP1;NFKBIZ;ERC1;CCNL1;KDM6A;NCOA2;MEF2C;MBNL1;BRD1;FBXW7;RC3H1;RFX3;ACTR8;ASH1L;SIRT1;TGFBR3;SFPQ;MARF1;KAT6B;HNRNPH1;IL1B;ZNF713;MYADM;ADNP;ANKRA2;PRMT9;KMT2E;PRKN;NOTCH2;TCF7;CREM;ZBTB1;PSEN1;SPTY2D1;NLK;TOB1;HDAC6;NSD3;MAPK8;POLR2A;ATXN7;TRA2B;DHX36;NLRP3;RIPK1;ATF7IP;SRPK2;MBD4;ZFHX3;KDM4C;TIPARP;FUS;DENND4A;SETDB2;EIF2AK3;SMARCA5;NFATC2;BRAF;WWP2;ZBTB11;FOXN2;MAPK14;SMARCA2;COQ7;NFKB1;ZNF33A;RYBP;ZZZ3;ID2;FUBP1;SP3;REL;ATM;SSBP2;EZH2;NFE2L2
Regulation of Microtubule-Based Process (GO:0032886)	8/44	0.00121887	0.0300729	4.32149	28.9965	GSK3B;MACF1;CYLD;EFNA5;CCNL1;HDAC6;CLASP1;CLASP2
Ras Protein Signal Transduction (GO:0007265)	11/68	0.000451293	0.016786	3.76028	28.9669	RB1;USP8;BCL11B;RASGEF1B;PLK2;G3BP1;NF1;RRAS2;RAPGEF2;SOS2;RASGRP1
Regulation of Protein Ubiquitination (GO:0031396)	16/113	0.000130103	0.00765476	3.22382	28.8441	PRKCG;IVNS1ABP;PRKN;GSK3B;FBXW7;MYCBP2;TNFAIP3;SENP2;FBXO33;MALT1;DNAJA1;WNK1;TBC1D7;CRY1;BIRC2;BIRC3
Regulation of Cell Cycle (GO:0051726)	35/318	7.56582e-06	0.000874393	2.44131	28.7876	RB1;ANKRD17;PPP1R15A;UHRF2;CITED2;HNRNPU;IQGAP1;ANAPC10;ING3;EPC1;CCNL1;TSPYL2;SRPK2;JUN;JUND;GADD45B;GADD45A;TSC22D2;NEK7;RAD23A;ACTR8;WDR12;MASTL;SIRT1;GADD45G;RHOB;CYLD;NR4A1;ZZZ3;MORF4L2;CKS2;ATM;EIF4G2;BIRC2;BIRC3
Intrinsic Apoptotic Signaling Pathway in Response to DNA Damage (GO:0008630)	9/52	0.000887981	0.0245599	4.07292	28.6186	URI1;BCL2L11;EP300;CDIP1;ATM;PPP2R5C;HIPK1;SIRT1;MCL1
Protein Polyubiquitination (GO:0000209)	27/228	2.23488e-05	0.00195461	2.64095	28.2812	PRKN;RNF34;TNKS;MYCBP2;PELI2;FBXO28;UBE2D3;UBR4;TNFAIP3;TANK;ANAPC10;TRIM5;SKP1;ARRDC4;WSB1;FBXL17;RC3H1;UBE2G1;WWP2;UBE2W;UBE2S;KBTBD2;TTC3;TPP2;ERCC8;DZIP3;BIRC2
Negative Regulation of Programmed Cell Death (GO:0043069)	40/382	5.89576e-06	0.000712971	2.31366	27.8594	NOTCH2;ARF4;GSK3B;TNFAIP8;ARL6IP1;CITED2;CAAP1;PSEN1;MALT1;RPS6KA3;MAPK8;SC5D;NLRP3;RIPK1;ATG5;MAP4K4;MCL1;MBD4;BNIP3L;XBP1;CBX4;PLK2;SIAH2;BRAF;CFLAR;SIRT1;YWHAZ;NFKB1;DNAJC3;DNAJA1;CREB1;SLTM;RPS6KB1;YME1L1;PKN2;PHIP;BIRC6;BIRC2;NFE2L2;BIRC3
Regulation of DNA-templated Transcription (GO:0006355)	159/2139	5.23288e-08	2.1167e-05	1.65823	27.8015	RB1;ZNF331;CCNH;JMJD1C;ARID4A;PRDM2;PRDM1;NR3C1;RPS6KA5;GPBP1;BBX;EPC1;EP300;ZNF721;ARID2;MAP3K5;DDX17;MEF2C;KDM2B;RFX3;ZNF10;JMJD6;NIF3L1;RFX7;KAT6B;MORF4L2;ZNF438;ZNF713;PHIP;ADNP;ATF3;SKAP1;KMT2E;URI1;ZNF791;ZNF394;MAX;TCF7;MYNN;CREM;XPC;BAZ2B;NRF1;PSEN1;FOXO3;ZBTB5;NLK;RLF;NPAT;HMBOX1;ATXN7;DHX36;HIVEP1;ZNF821;HIVEP2;ZKSCAN1;JUN;XBP1;ZFHX3;JUND;POU2F1;CBX4;FUS;DENND4A;BCL11A;SETDB2;ZBTB10;SMARCA5;NFATC3;NFATC2;ZBTB11;FOXN2;SMARCA2;NFKB1;NR4A2;NR4A1;ZZZ3;NR4A3;ID2;MAFG;CNOT2;FUBP1;SP3;JMY;NFE2L3;CREBRF;BRWD1;ZNF652;EZH2;NFE2L2;PHF3;BTG1;CITED2;ZNF490;HMGB2;RSF1;MED13;ING3;SCML4;TRPS1;UIMC1;ERC1;MYBL1;NCOA1;KLF10;SS18;NCOA2;BRD2;PBRM1;BRD1;KLF12;KLF13;EED;FOS;ACTR8;ASH1L;ETV3;CBFA2T2;SIRT1;ARID1B;PHF20L1;SFPQ;ELF2;CREB1;NCOR1;SLTM;TFDP2;IL1B;CRY2;CRY1;AHRR;ETF1;NCOA7;RBM23;LCORL;PRMT9;SPTY2D1;HDAC6;NSD3;PURB;BCLAF1;BTAF1;POLR2A;MXI1;ATF7IP;MLXIP;MBD4;WWP2;GTF2H1;MAPK14;ZNF33A;KLF7;RYBP;KANSL1;KANSL2;PDCD4;FOSB;SSBP2;TAF2
mRNA Export From Nucleus (GO:0006406)	10/61	0.000728158	0.0210386	3.81789	27.5842	UPF2;NXF1;NUP133;RBM8A;EIF4A3;TPR;HNRNPA2B1;SRSF3;SMG7;IWS1
Cellular Response to Ionizing Radiation (GO:0071479)	9/53	0.00102366	0.0267143	3.98014	27.4007	NIPBL;PRPF38B;GADD45A;TLK2;MAPK14;SIRT1;SPIDR;TANK;RHOB
Negative Regulation of TOR Signaling (GO:0032007)	11/70	0.00058249	0.0181872	3.63243	27.0551	GSK3B;UBE2W;RPS6KB1;SESN2;TBC1D7;ATM;UBR1;NLK;SIRT1;YWHAZ;YWHAG
Regulation of mRNA Splicing, via Spliceosome (GO:0048024)	14/97	0.000274692	0.0123459	3.29229	26.9963	DDX17;SRPK2;RBM8A;CELF2;HNRNPU;QKI;JMJD6;TRA2B;TRA2A;SRSF2;SRSF3;NSRP1;RBM23;SRSF7
mRNA Transcription by RNA Polymerase II (GO:0042789)	7/38	0.00226023	0.0448719	4.38786	26.7321	NCOA1;MBD4;NCOA2;CREB1;TAF13;ZBTB1;TAF2
Intracellular Protein Transport (GO:0006886)	35/326	1.30055e-05	0.00131518	2.37318	26.6986	ARF4;POM121;COPA;TSG101;STXBP3;PPP1R10;PIK3R4;SNX13;STK4;DNAJC27;HDAC6;RPGR;RAB21;ARL5B;POM121C;SCFD2;KIF13A;TPR;FAM53C;KPNA4;RAB6A;KPNA3;APPL2;KPNA1;RIC1;NUP133;VPS13A;NUP153;STAM;VPS37B;ARL4C;RABL3;UBAP1;RAB5A;RAB7A
Protein Import Into Nucleus (GO:0006606)	12/80	0.000515409	0.0176182	3.44009	26.0434	POM121;NUP133;POM121C;PPP1R10;TPR;FAM53C;KPNA4;NUP153;STK4;KPNA3;APPL2;KPNA1
Establishment of Protein Localization to Organelle (GO:0072594)	13/90	0.000445516	0.0167638	3.29299	25.4096	POM121;NUP133;PPP1R10;NUP153;STK4;POM121C;HOOK2;TPR;FAM53C;KPNA4;KPNA3;APPL2;KPNA1
Positive Regulation of Telomere Maintenance (GO:0032206)	9/55	0.00134536	0.0324894	3.80669	25.1664	PPP1R10;TNKS;ERCC1;DHX36;NEK7;HNRNPA2B1;NAF1;ATM;ACTR8
Positive Regulation of Canonical NF-kappaB Signal Transduction (GO:0043123)	24/204	6.95119e-05	0.00459062	2.61611	25.0467	PRKN;ANKRD17;MAP3K3;SLC20A1;PLK2;PELI2;TNFRSF10B;IRAK3;ZC3HAV1;CFLAR;TANK;MALT1;AKAP13;CASP8;SLCO3A1;TRIM5;IL1B;DHX36;REL;S100A12;RIPK1;CARD11;BIRC2;BIRC3
Regulation of T Cell Differentiation (GO:0045580)	8/47	0.00189888	0.0409652	3.98844	24.9935	PBRM1;XBP1;TCF7;ZBTB1;PRDM1;ARID2;ARID1B;SMARCA2
Regulation of RNA Biosynthetic Process (GO:2001141)	45/465	1.23575e-05	0.00130284	2.12186	23.9797	RB1;ZNF331;KMT2E;BTG1;TCF7;CREM;JMJD1C;RSF1;PRDM2;SPTY2D1;NLK;NR3C1;NSD3;ING3;RPS6KA5;POLR2A;GPBP1;ERC1;ATF7IP;MBD4;NCOA2;MEF2C;BRD1;ZFHX3;FUS;DENND4A;SMARCA5;RFX3;NFATC2;ASH1L;ZBTB11;ACTR8;FOXN2;SMARCA2;ZNF33A;SFPQ;RYBP;ZZZ3;KAT6B;IL1B;SP3;ZNF713;SSBP2;PRMT9;EZH2
Mitophagy (GO:0000423)	8/48	0.00218213	0.0441336	3.88852	23.8267	PRKN;MAP1LC3B;GABARAPL1;LRBA;MAP1LC3B2;ARHGAP26;HDAC6;ATG5
Regulation of Cell-Matrix Adhesion (GO:0001952)	10/65	0.00121079	0.0300729	3.53948	23.7729	GSK3B;MACF1;PEAK1;NF1;CASK;UTRN;EFNA5;SKAP1;CLASP1;MAP4K4
Positive Regulation of Developmental Process (GO:0051094)	27/245	7.88388e-05	0.00510244	2.4328	22.9854	PRKN;GSK3B;CXCR4;ARID4A;PSEN1;RTN4;RPS6KA3;PPP3CA;ING3;SAP130;ARID2;DNM1L;CLASP1;CLASP2;NCOA1;NCOA2;SS18;XBP1;PBRM1;NCOA3;NFATC3;DDHD1;SMARCA2;SIRT1;ARID1B;YME1L1;MCU
Regulation of GTPase Activity (GO:0043087)	17/134	0.00031438	0.013386	2.83972	22.9021	VAV3;PRPF38B;RABGAP1;RIC1;SNX13;EFNA5;FGD4;RGS1;TBC1D7;NF1;RAPGEF2;GNB5;EVI5;MAPRE2;EZH2;NDEL1;MAP4K4
Regulation of RNA Splicing (GO:0043484)	14/104	0.000568239	0.0180277	3.0351	22.6812	SRPK2;MBNL1;FUS;QKI;JMJD6;ERN1;SETX;POLR2A;ATXN7;HNRNPH1;TRA2B;SRSF3;CCNL1;RBM23
Antigen Receptor-Mediated Signaling Pathway (GO:0050851)	15/114	0.0004695	0.0172648	2.95791	22.6689	VAV3;MEF2C;PDE4D;THEMIS;RC3H1;NFATC2;PTPN22;CD3D;SPPL3;MALT1;WNK1;INPP5D;NFKBIZ;CD247;SKAP1
Regulation of Canonical NF-kappaB Signal Transduction (GO:0043122)	29/270	6.93886e-05	0.00459062	2.36569	22.6533	PRKN;ANKRD17;SLC20A1;PELI2;TNFAIP3;ZC3HAV1;TANK;MALT1;AKAP13;CASP8;TRIM5;DHX36;S100A12;RIPK1;MAP3K3;PLK2;TNFRSF10B;IRAK3;CFLAR;SIRT1;NFKBIA;TGFBR3;CYLD;SLCO3A1;IL1B;REL;CARD11;BIRC2;BIRC3
Positive Regulation of RNA Biosynthetic Process (GO:1902680)	51/555	1.39814e-05	0.00137102	2.00776	22.4423	TOP2B;CITED2;HMGB2;RSF1;ING3;MED13;EPC1;EP300;MYBL1;MAP3K5;NCOA1;MEF2C;BRD1;RFX3;FOS;ACTR8;ARID1B;JMJD6;NIF3L1;CREB1;ELF2;KAT6B;MORF4L2;IL1B;PHIP;RBM23;SKAP1;KMT2E;MAX;XPC;PSEN1;FOXO3;RLF;NSD3;NPAT;ATXN7;ATF7IP;MBD4;JUN;ZFHX3;NFATC2;GTF2H1;SMARCA2;NFKB1;RYBP;KANSL1;KANSL2;ID2;SP3;TAF2;NFE2L2
Negative Regulation of Apoptotic Process (GO:0043066)	45/475	2.10428e-05	0.00189151	2.0714	22.3068	RB1;NOTCH2;PRKN;ARF4;GSK3B;TNFAIP8;ARL6IP1;CITED2;TNFAIP3;CAAP1;PSEN1;MALT1;RPS6KA3;MAPK8;NLRP3;RIPK1;MCL1;MAP4K4;PRKCG;MBD4;BNIP3L;MEF2C;XBP1;PRKCH;KDM2B;CBX4;PLK2;SIAH2;BRAF;CFLAR;SIRT1;YWHAZ;NFKB1;DNAJC3;DNAJA1;NR4A2;CREB1;RPS6KB1;YME1L1;PKN2;PHIP;BIRC6;BIRC2;NFE2L2;BIRC3
Positive Regulation of Protein Ubiquitination (GO:0031398)	11/76	0.00117951	0.0295884	3.29609	22.2244	ARRDC4;GSK3B;FBXW7;TBC1D7;MYCBP2;CRY1;SENP2;FBXO33;BIRC2;MALT1;BIRC3
Intrinsic Apoptotic Signaling Pathway (GO:0097193)	15/115	0.000515866	0.0176182	2.92817	22.1653	PPP1R15A;ITPR1;GSKIP;TNFRSF10B;SELENOK;TANK;ERN1;BCL2L11;JMY;PMAIP1;CYCS;ATM;NLRP1;MAP3K5;MCL1
Regulation of Organelle Assembly (GO:1902115)	12/86	0.000999012	0.0264984	3.16016	21.8327	ARF4;CYLD;RABGAP1;TSG101;PLK2;ATM;STAM;C9ORF72;EVI5;RAB5A;SDCCAG8;ATG5
DNA-templated Transcription (GO:0006351)	23/203	0.000172361	0.00899613	2.5045	21.7038	MEF2A;IVNS1ABP;GTF2A1;CCNK;XBP1;USPL1;KLF13;TAF13;GTF2B;SMARCA5;RSF1;GTF2H1;SPTY2D1;FOXO3;NFKB1;SETX;NR4A2;POLR2A;TRIM24;NFE2L3;EPC1;CDK12;SLC25A33
Regulation of Macroautophagy (GO:0016241)	14/106	0.000689898	0.0202956	2.9688	21.6098	ATP6V1A;BNIP3L;FBXW7;PIK3R4;GNAI3;C9ORF72;SIRT1;HDAC6;ERN1;MAPK8;SESN2;PIK3C3;DNM1L;ATG5
Regulation of Anatomical Structure Morphogenesis (GO:0022603)	16/127	0.000504734	0.0176182	2.81513	21.371	GSK3B;MEF2C;ZRANB1;PID1;RC3H1;TNFAIP3;EFNA5;HECW2;NF1;PHIP;CCM2;PKN2;TNIK;PDZD8;CLASP1;CLASP2
Cellular Response to Tumor Necrosis Factor (GO:0071356)	12/87	0.00110802	0.0282326	3.11786	21.2176	NFKBIA;ASAH1;PID1;RIPK1;ACTN4;FOXO3;SIRT1;TANK;FCAR;BIRC2;BIRC3;NFE2L2
RNA Biosynthetic Process (GO:0032774)	16/128	0.000551057	0.0180277	2.78985	20.9341	DDX17;MEF2A;NUFIP1;RNGTT;TAF13;GTF2B;CELF2;SMARCA5;HNRNPU;RSF1;NR4A2;SETX;HELB;POLR2A;HNRNPH1;EPC1
Membraneless Organelle Assembly (GO:0140694)	17/139	0.000484754	0.0176182	2.72262	20.7787	DYNC1H1;YTHDF3;TNKS;FUS;NEK7;RC3H1;C9ORF72;JMJD6;CENPC;ALKBH5;EIF5;NCOR1;WNK1;G3BP1;LSM14A;MAPRE2;TNRC6A
Response to Lipopolysaccharide (GO:0032496)	19/161	0.000367162	0.0148517	2.61699	20.6996	MEF2C;XBP1;GCH1;CTR9;HMGB2;TNFAIP3;PTPN22;IRAK3;MAPK14;NFKB1;FCAR;RPS6KA3;NR4A1;ADAM17;MAPK8;CD6;IL1B;PDCD4;NLRP3
Regulation of Programmed Cell Death (GO:0043067)	22/195	0.000251164	0.011611	2.49087	20.6479	PRKN;BNIP3L;ASAH1;HIP1;PHLPP1;TNFRSF10B;ACTN4;SIRT1;TANK;RTN4;MALT1;ING3;BCL2L11;MORF4L2;TRIM24;EPC1;ATM;RIPK1;CCNL1;BIRC2;MCL1;BIRC3
T Cell Receptor Signaling Pathway (GO:0050852)	12/88	0.00122671	0.0300729	3.07667	20.6242	WNK1;PDE4D;INPP5D;NFKBIZ;THEMIS;RC3H1;PTPN22;CD247;CD3D;SPPL3;SKAP1;MALT1
Positive Regulation of Hydrolase Activity (GO:0051345)	13/98	0.00101507	0.0267054	2.9818	20.553	PRPF38B;RIC1;SNX13;RGS1;TBC1D7;NF1;RAPGEF2;GNB5;EVI5;MAPRE2;EZH2;NDEL1;MAP4K4
MAPK Cascade (GO:0000165)	15/119	0.00074249	0.0210643	2.81496	20.2832	MEF2A;MAP2K4;MAP3K3;MEF2C;BRAF;MAPK14;MAPK8;TAOK3;NF1;RAPGEF2;MAP3K8;CCM2;TNIK;MAP3K5;MAP4K4
Positive Regulation of Protein Modification by Small Protein Conjugation or Removal (GO:1903322)	11/79	0.00162839	0.0365936	3.15017	20.2246	GSK3B;FBXW7;TBC1D7;MYCBP2;CRY1;SENP2;TANK;FBXO33;BIRC2;MALT1;BIRC3
Regulation of DNA Repair (GO:0006282)	16/130	0.000654706	0.0196169	2.74061	20.0923	PBRM1;PPP4R3A;PPP4R3B;ACTR8;SMARCA2;ARID1B;SIRT1;SMCHD1;ING3;ATXN7;MORF4L2;UIMC1;EPC1;ERCC8;ARID2;TAF2
Lysosomal Transport (GO:0007041)	10/70	0.0021513	0.0437837	3.24367	19.9216	GAK;PRKN;AP1G1;CHMP1B;ANKRD44;PIK3R4;GCC2;PIK3C3;C9ORF72;RAB7A
Proteasomal Protein Catabolic Process (GO:0010498)	36/372	8.92922e-05	0.00566568	2.11121	19.6841	PRKN;GSK3B;WDR26;RNF34;FAF1;UBE2D3;UBR4;UBR1;HERPUD1;RNF139;MAN1A2;PMAIP1;DNAJB9;SKP1;IVNS1ABP;XBP1;FBXW7;SIAH2;KLHL28;FBXL17;UBE2G1;WWP2;RAD23A;ARMC8;KLHL24;PPP2R5C;SIRT1;UBE2W;GAN;UBE2S;KBTBD2;ERCC8;STT3B;KBTBD8;BIRC2;NFE2L2
Regulation of mRNA Stability (GO:0043488)	11/80	0.00180583	0.0393465	3.10435	19.6094	ALKBH5;METTL14;YTHDF3;FUS;DHX36;HNRNPU;RC3H1;FAM76B;TENT5A;PABPC1;QKI
Response to Tumor Necrosis Factor (GO:0034612)	11/80	0.00180583	0.0393465	3.10435	19.6094	ASAH1;PID1;CASP8;GCH1;YTHDC2;RIPK1;AFF3;SIRT1;TANK;FCAR;NFE2L2
mRNA Splicing, via Spliceosome (GO:0000398)	23/211	0.000304136	0.0131225	2.3969	19.4102	DDX17;SRPK2;RBM8A;EIF4A3;HNRNPU;SNU13;QKI;PNN;METTL14;SFPQ;HNRNPH1;SYF2;TRA2B;HNRNPA2B1;TRA2A;RSRP1;SRSF3;MTREX;PABPC1;CDK13;SF3B1;SRSF7;BCAS2
Response to Ionizing Radiation (GO:0010212)	10/71	0.00239591	0.0467059	3.19033	19.2504	PRPF38B;GADD45A;UIMC1;NABP1;ATM;MAPK14;SIRT1;SPIDR;TANK;RHOB
Protein Modification by Small Protein Removal (GO:0070646)	11/81	0.0019987	0.0422732	3.05984	19.0177	PRKN;USP8;CYLD;USP37;USP15;ZRANB1;USPL1;USP11;TNFAIP3;JOSD1;SENP2
Regulation of Double-Strand Break Repair (GO:2000779)	12/91	0.00164751	0.0367678	2.95937	18.9651	PBRM1;ING3;MORF4L2;EPC1;PPP4R3A;ATM;PPP4R3B;ARID2;ARID1B;SIRT1;SPIDR;SMARCA2
mRNA Processing (GO:0006397)	24/226	0.000335712	0.0141086	2.32847	18.626	CPSF7;CPSF6;RNGTT;RBM8A;RNMT;EIF4A3;HNRNPU;SNU13;ERN1;PNN;METTL14;SFPQ;HNRNPH1;SYF2;TRA2B;HNRNPA2B1;TRA2A;MTREX;PABPC1;RPRD1A;PRMT9;SF3B1;SRSF7;BCAS2
RNA Splicing (GO:0008380)	12/92	0.00181169	0.0393465	2.92222	18.4494	IVNS1ABP;SRPK2;MBNL1;SFPQ;RBM8A;FUS;TRA2B;LUC7L3;CDK12;SRSF7;SF3B1;BCAS2
Response to Insulin (GO:0032868)	11/82	0.00220799	0.0443793	3.01659	18.4485	XBP1;RPS6KB1;INSIG1;SYAP1;MYO5A;IRS2;SIRT1;CPEB2;LPIN2;SLC25A33;VAMP2
Proteasome-Mediated Ubiquitin-Dependent Protein Catabolic Process (GO:0043161)	33/340	0.000163487	0.00886109	2.11468	18.4375	PRKN;GSK3B;WDR26;RNF34;KLHL15;FAF1;UBE2D3;UBR4;UBR1;ANAPC10;RNF139;SKP1;IVNS1ABP;FBXW7;SIAH2;KLHL28;FBXL17;UBE2G1;WWP2;RAD23A;ARMC8;KLHL24;PPP2R5C;SIRT1;UBE2W;GAN;UBE2S;KBTBD2;ERCC8;FBXL5;KBTBD8;BIRC2;NFE2L2
Negative Regulation of Protein Metabolic Process (GO:0051248)	17/146	0.000853168	0.0238004	2.57392	18.1888	PRKCG;BTG2;PRKCH;RIC1;EIF4A3;EIF2AK3;CNOT10;IRAK3;TOB1;AZIN1;QKI;HDAC6;PHF20L1;RNF139;DHX36;LSM14A;LDLR
Protein Modification by Small Protein Conjugation (GO:0032446)	31/316	0.000210935	0.0101878	2.13789	18.095	PRKN;RNF34;UHRF2;MYCBP2;UBE2D3;RNF38;UBR1;RPGR;HERC4;CAND1;RNF139;TRIM24;RBBP6;ARIH1;MARCHF3;SKP1;PCMTD1;ARRDC4;MYLIP;CBX4;BCL11A;FBXW7;FBXL17;WWP2;KLHL24;SENP2;SIRT1;GAN;BIRC6;FBXL5;NFE2L2
Positive Regulation of DNA Repair (GO:0045739)	12/93	0.00198906	0.0422732	2.88599	17.9511	PRKCG;SMCHD1;PBRM1;UIMC1;ERCC8;ATM;ACTR8;ARID2;ARID1B;SIRT1;SPIDR;SMARCA2
Regulation of Cilium Assembly (GO:1902017)	11/83	0.00243471	0.047178	2.97453	17.9005	ARF4;GSK3B;CCDC88A;CYLD;RABGAP1;LUZP1;CROCC;TBC1D7;EVI5;SDCCAG8;ATG5
Cellular Response to Lipopolysaccharide (GO:0071222)	15/125	0.00123771	0.0301144	2.66057	17.8112	MEF2C;XBP1;CTR9;HMGB2;TNFAIP3;PTPN22;IRAK3;MAPK14;NFKB1;FCAR;MAPK8;CD6;IL1B;PDCD4;NLRP3
Regulation of Autophagy (GO:0010506)	24/230	0.000434423	0.0166212	2.28277	17.672	PRKN;ATP6V1A;UVRAG;GSK3B;XBP1;PLK2;PIK3R4;ITPR1;UBR4;PTPN22;FOXO3;C9ORF72;HDAC6;ERN1;MAPK8;SLTM;WNK1;RB1CC1;TLK2;EP300;ATM;PIK3C3;EIF4G2;MCL1
Regulation of JNK Cascade (GO:0046328)	14/115	0.0015454	0.0352177	2.70297	17.4949	PRKN;PHLPP1;GADD45B;GADD45A;GADD45G;TGFBR3;CYLD;NCOR1;TAOK3;IL1B;RIPK1;TNIK;MAP3K5;MAP4K4
Organelle Assembly (GO:0070925)	33/346	0.000226069	0.0107582	2.07348	17.4062	ARF4;TSG101;VPS4B;CDC14A;HDAC6;RPGR;ALKBH5;MAP1LC3B;TCTN3;AP1G1;CHMP1B;RB1CC1;NEK1;PIBF1;ATG5;OFD1;GABARAPL1;YTHDF3;FUS;MAP1LC3B2;SCLT1;RFX3;STAM;HPS5;VPS37B;JMJD6;VMP1;RILPL2;WNK1;UBAP1;PIK3C3;ATG2B;RAB7A
Positive Regulation of Catabolic Process (GO:0009896)	20/183	0.000707781	0.020634	2.39964	17.4055	PRKN;GSK3B;XBP1;FBXW7;TIPARP;PLK2;FAF1;UBR4;TNFAIP3;ZC3HAV1;FOXO3;GTPBP1;HERPUD1;RNF139;RB1CC1;IL1B;CREBRF;SEC22B;NFE2L2;RAB7A
Apoptotic Process (GO:0006915)	24/232	0.000492698	0.0176182	2.26058	17.2157	NOTCH2;PPP1R15A;HIP1;GADD45A;GZMA;CXCR4;TNFRSF10B;CFLAR;HIPK1;EFNA5;STK4;RTN4;RHOB;BCLAF1;BCL2L11;CASP8;HOOK2;IL1B;EP300;NLRP3;PMAIP1;RIPK1;NLRP1;MAP3K5
Negative Regulation of Intracellular Signal Transduction (GO:1902532)	29/297	0.000359689	0.0147477	2.12429	16.8462	GSK3B;URI1;PHLPP1;RNF34;ITPR1;TNFAIP3;LDLRAD4;UBR1;TANK;HERPUD1;PPP2CA;CASP8;NLRP3;RIPK1;XBP1;FBXW7;IRAK3;MAPK14;SIRT1;MOB4;NFKBIA;TGFBR3;CYLD;PIK3IP1;WNK1;TBC1D7;CREBRF;NF1;EZH2
Protein Catabolic Process (GO:0030163)	13/107	0.0022817	0.0450218	2.69503	16.3934	PRKN;BNIP3L;MANBA;GZMA;OGA;MALT1;CASP8;TRIM24;YME1L1;PMAIP1;RIPK1;STT3B;RAB7A
Regulation of Translation (GO:0006417)	21/201	0.000949111	0.0257629	2.28197	15.8824	PPP1R15A;BTG2;PRKCH;YTHDF3;EIF4A3;EIF2AK3;CNOT10;BZW2;FOXO3;TOB1;QKI;RPS6KA3;ALKBH5;METTL14;EIF5;RNF139;RPS6KB1;DHX36;ETF1;LSM14A;EIF4G2
Positive Regulation of Intracellular Signal Transduction (GO:1902533)	53/652	0.000240286	0.0112691	1.75032	14.5866	HIP1;CITED2;PTPN22;AKAP13;CASP8;TRIM5;VAV3;MEF2C;IRAK3;ACTN4;SIRT1;ERN1;TGFBR3;IL1B;BIRC2;CARD11;BIRC3;ANKRD17;PPP1R15A;PRKN;USP15;SLC20A1;PELI2;IQGAP1;ZC3HAV1;EFNA5;STK4;TANK;MALT1;RTN4;BCLAF1;BCL2L11;DHX36;S100A12;NLRP3;PMAIP1;RIPK1;MAP4K4;HEXIM1;OSBPL8;MAP3K3;XBP1;PLK2;TNFRSF10B;CFLAR;BTBD10;CCDC88A;SLCO3A1;ASXL2;REL;PDCD4;CASS4;CCM2
Small GTPase-mediated Signal Transduction (GO:0007264)	19/188	0.00237751	0.046628	2.19574	13.266	RB1;VAV3;USP8;BCL11B;PLK2;SIAH2;NCOA3;RRAS2;ARHGAP15;RASGRP1;RHOB;CCDC88A;ARHGAP31;RASGEF1B;G3BP1;CDC42EP3;NF1;RAPGEF2;SOS2
Regulation of Cell Differentiation (GO:0045595)	20/201	0.0022286	0.0445171	2.15894	13.1833	DDX17;SS18;GSK3B;PBRM1;ZFHX3;SMARCA2;ARID1B;BLTP1;QKI;PPP2CA;RPS6KA3;PPP3CA;ID2;TRPS1;NF1;ARID2;YWHAG;BIRC2;CLASP1;CLASP2
RNA Processing (GO:0006396)	26/291	0.00252078	0.048555	1.92038	11.49	INTS12;NUFIP1;RBM8A;CELF2;HNRNPU;MRM3;METTL14;MTREX;SF3B1;BCAS2;DDX17;SRPK2;IVNS1ABP;MBNL1;CPSF6;RNGTT;FUS;SETX;SFPQ;HNRNPH1;HNRNPA2B1;LUC7L3;CDK12;INTS6;PRMT9;SRSF7
Negative Regulation of RNA Biosynthetic Process (GO:1902679)	38/470	0.00191325	0.0410019	1.72802	10.8156	RB1;CITED2;HMGB2;ARID4A;RSF1;NR3C1;HDAC6;BCLAF1;HMBOX1;BTAF1;RPS6KA5;SCML4;UIMC1;EPC1;KLF10;ATF7IP;JUN;POU2F1;CBX4;EED;SETDB2;RFX3;WWP2;CBFA2T2;SIRT1;SMARCA2;SFPQ;NCOR1;ELF2;TFDP2;KAT6B;ID2;SP3;CRY2;ZNF438;PDCD4;CRY1;EZH2
Term - Paired Non classical monocytes Up pre-treatment	Overlap	P.value	Adjusted.P.value	Odds.Ratio	Combined.Score	Genes
Cortical Actin Cytoskeleton Organization (GO:0030866)	2025-01-17	0.00169929	0.00659462	1248.88	7964.76	FMNL2
Regulation of Cell Morphogenesis (GO:0022604)	2025-01-30	0.00299778	0.00659462	688.586	4000.61	FMNL2
Cortical Cytoskeleton Organization (GO:0030865)	1/33	0.00329731	0.00659462	623.938	3565.58	FMNL2
Cytoskeleton Organization (GO:0007010)	1/117	0.011666	0.0151919	171.397	762.9	FMNL2
Regulation of Anatomical Structure Morphogenesis (GO:0022603)	1/127	0.0126599	0.0151919	157.714	689.104	FMNL2
Organelle Organization (GO:0006996)	1/437	0.0432234	0.0432234	44.867	140.944	FMNL2
Term - Paired Non classical monocytes Down pre-treatment	Overlap	P.value	Adjusted.P.value	Odds.Ratio	Combined.Score	Genes
Positive Regulation of Myeloid Cell Apoptotic Process (GO:0033034)	2025-02-07	0.000303416	0.02724	106.229	860.501	MEF2C;FCAR
Mitochondrial DNA Replication (GO:0006264)	2025-02-08	0.000403546	0.0296423	88.52	691.803	POLG2;RRM2B
Cytoplasmic Translation (GO:0002181)	9/101	1.80334e-10	7.28551e-08	28.5293	640.088	RPL7A;RPLP1;RPLP2;RPL13A;RPL35A;RPS3A;RPL23A;FAU;RPL10A
Positive Regulation of Leukocyte Apoptotic Process (GO:2000108)	2025-02-09	0.00051755	0.0303828	75.8705	574.067	MEF2C;FCAR
Positive Regulation of Skeletal Muscle Tissue Development (GO:0048643)	2025-02-09	0.00051755	0.0303828	75.8705	574.067	MEF2C;NACA
Macromolecule Biosynthetic Process (GO:0009059)	11/189	1.55632e-10	7.28551e-08	18.4878	417.52	EEF1A1;RPL7A;NACA;RPLP1;RPLP2;RPL13A;RPL35A;RPS3A;RPL23A;FAU;RPL10A
MHC Class II Protein Complex Assembly (GO:0002399)	2025-02-13	0.00111022	0.0498364	48.2715	328.401	HLA-DRB5;HLA-DQA1
Peptide Antigen Assembly With MHC Class II Protein Complex (GO:0002503)	2025-02-13	0.00111022	0.0498364	48.2715	328.401	HLA-DRB5;HLA-DQA1
Mitochondrial DNA Metabolic Process (GO:0032042)	2025-02-13	0.00111022	0.0498364	48.2715	328.401	POLG2;RRM2B
Translation (GO:0006412)	11/232	1.37648e-09	3.70732e-07	14.8582	303.163	EEF1A1;RPL7A;NACA;RPLP1;RPLP2;RPL13A;RPL35A;RPS3A;RPL23A;FAU;RPL10A
Gene Expression (GO:0010467)	12/381	2.31808e-08	4.68252e-06	9.78311	171.987	EEF1A1;RPL7A;NACA;RPLP1;RPLP2;RPL13A;NLRP3;RPL35A;RPS3A;RPL23A;FAU;RPL10A
Positive Regulation of Immune System Process (GO:0002684)	3/41	0.000526434	0.0303828	21.2144	160.156	HLA-DRB5;FCAR;HLA-DQA1
Double-Strand Break Repair via Nonhomologous End Joining (GO:0006303)	3/47	0.000787601	0.0424254	18.316	130.896	POLG2;ERCC1;HMGB1
Protein Metabolic Process (GO:0019538)	14/614	8.05264e-08	1.30131e-05	7.15667	116.902	RPLP1;RPL13A;RPL35A;RPS3A;RPL23A;RPL10A;EEF1A1;RPL7A;NACA;ST8SIA4;RPLP2;OLR1;NLRP3;FAU
Cellular Response to Molecule of Bacterial Origin (GO:0071219)	5/123	0.000112453	0.0140053	11.6555	105.983	MEF2C;PDE4B;NLRP3;HMGB1;FCAR
Cellular Response to Lipopolysaccharide (GO:0071222)	5/125	0.000121333	0.0140053	11.4601	103.335	MEF2C;PDE4B;NLRP3;HMGB1;FCAR
Response to Lipopolysaccharide (GO:0032496)	5/161	0.00039339	0.0296423	8.79941	68.9936	MEF2C;PDE4B;NLRP3;HMGB1;FCAR
Cellular Response to Lipid (GO:0071396)	6/234	0.000285261	0.02724	7.29985	59.5822	MEF2C;PDE4B;NLRP3;HMGB1;NR3C1;FCAR
Gene Ontology Biological Process (GO:BP 2025) enrichment results generated using EnrichR for differentially expressed genes in longitudinal pre-post treatment BD paired samples. The table includes the enriched GO:BP term (Term) , the number of input genes overlapping with each pathway (Overlap), the enrichment p-value (P.value) and corresponding multiple-testing–corrected value (Adjusted.P.value). Effect size estimates are provided through the Odds.Ratio, and overall term relevance through the EnrichR Combined.Score. The final column (Genes) lists the specific genes contributing to each enriched pathway. Directionality in the header (“Upregulated” or “Downregulated”) reflects the log₂FC sign of the genes used for the enrichment: pathways under “Upregulated” were obtained from genes with positive log₂FC in the comparison, whereas “Downregulated” corresponds to enrichment using only negatively regulated genes.

### Sheet: Supplementary Table 26.
Supplementary Table 26. sccomp results disease involvement groups
Cell type	parameter	factor	c_lower	c_effect	c_upper	c_pH0	c_FDR	c_rhat	c_ess_bulk	c_ess_tail	fold_change	lower	upper	summary
Central memory CD8 T cells	(Intercept)	NA	0.0698048	0.26298	0.457731	0.26725	0.0174722	1.00108	1899.75	3654.72	-	-	-	-
Central memory CD8 T cells	statusMucocutaneous_BD	status	-0.488022	-0.216147	0.0540226	0.4525	0.175591	1.00013	3764.68	3874.93	-	-	-	-
Central memory CD8 T cells	statusOcular_BD	status	-0.607027	-0.126813	0.348905	0.62425	0.282894	0.9999	2726.99	3371.79	-	-	-	-
Central memory CD8 T cells	statusVascular_BD	status	-0.485879	-0.159095	0.172206	0.594	0.262719	0.999789	3411.57	3765.49	-	-	-	-
Classical monocytes	(Intercept)	NA	1.42721	1.66064	1.87239	0	0	1.00033	3626.82	3618.35	-	-	-	-
Classical monocytes	statusMucocutaneous_BD	status	0.117711	0.390255	0.677108	0.082	0.0485	0.999851	3841.16	3799.65	1.42412	1.50674	1.36823	1.4-fold increase (from 0.104 to 0.1481)
Classical monocytes	statusOcular_BD	status	-0.0888606	0.400451	0.905999	0.19675	0.0829722	0.999927	3483.11	3878.83	-	-	-	-
Classical monocytes	statusVascular_BD	status	0.274433	0.589789	0.911548	0.00725	0.0045	1.00189	3673.77	3664.53	1.86463	1.84891	1.88028	1.9-fold increase (from 0.1044 to 0.1947)
Effector memory CD8 T cells	(Intercept)	NA	-2.87231	-2.53952	-2.21479	0	0	1.00051	1085.16	3889.94	-	-	-	-
Effector memory CD8 T cells	statusMucocutaneous_BD	status	-0.545726	-0.141208	0.262436	0.621	0.306188	0.999898	3084.17	3664.95	-	-	-	-
Effector memory CD8 T cells	statusOcular_BD	status	-1.63628	-0.774753	0.0500976	0.07675	0.0341	1.00056	1702.38	1948.31	-2.76776	-4.33203	-1.98548	2.8-fold decrease (from 0.0016 to 6e-04)
Effector memory CD8 T cells	statusVascular_BD	status	0.204965	0.672628	1.14861	0.0235	0.0108333	1.00059	2744.13	3544.4	2.04806	1.97335	2.22086	2-fold increase (from 0.0016 to 0.0032)
Exhausted B cells	(Intercept)	NA	-2.18538	-1.90565	-1.62074	0	0	1.00197	3386.82	2973.25	-	-	-	-
Exhausted B cells	statusMucocutaneous_BD	status	-0.453579	-0.110253	0.247797	0.689	0.390131	1.00011	3838.75	3809.02	-	-	-	-
Exhausted B cells	statusOcular_BD	status	-0.308651	0.278604	0.843408	0.3885	0.195145	1.00083	4196.99	4044.62	-	-	-	-
Exhausted B cells	statusVascular_BD	status	-0.616892	-0.171281	0.251865	0.546	0.215875	0.999787	4024.27	3803.47	-	-	-	-
Follicular helper T cells	(Intercept)	NA	0.438372	0.71312	0.985305	0.0005	3.33333e-05	1.00054	3917.54	3735.29	-	-	-	-
Follicular helper T cells	statusMucocutaneous_BD	status	-0.33041	0.00992291	0.361388	0.8525	0.473808	0.999962	3880.08	3961.81	-	-	-	-
Follicular helper T cells	statusOcular_BD	status	-0.306797	0.208953	0.735185	0.48625	0.218333	0.999801	3930.73	3494	-	-	-	-
Follicular helper T cells	statusVascular_BD	status	-0.355954	0.0837406	0.515161	0.71425	0.393792	1.00016	3935.44	3492.19	-	-	-	-
Intermediate monocytes	(Intercept)	NA	-0.0309509	0.254679	0.547501	0.35875	0.0354342	0.999867	3352.63	3252.14	-	-	-	-
Intermediate monocytes	statusMucocutaneous_BD	status	0.0749668	0.435546	0.791918	0.0985	0.0625	1.00019	3754.23	3424.62	-	-	-	-
Intermediate monocytes	statusOcular_BD	status	-0.16786	0.379763	0.941681	0.26175	0.136089	1.00019	3613.91	3653.43	-	-	-	-
Intermediate monocytes	statusVascular_BD	status	-0.300005	0.150581	0.589874	0.58725	0.240633	0.999883	4083.69	3308.09	-	-	-	-
Low-density basophils	(Intercept)	NA	-1.76819	-0.958859	-0.390609	0.00425	0.000296875	1.01398	98.6087	75.3803	-	-	-	-
Low-density basophils	statusMucocutaneous_BD	status	-0.209826	0.384709	1.00912	0.25875	0.0961875	0.999923	814.636	1103.23	-	-	-	-
Low-density basophils	statusOcular_BD	status	-1.6668	-0.824118	-0.0977185	0.0455	0.0234375	1.00133	412.987	353.902	-2.95965	-2.98243	-2.54055	3-fold decrease (from 0.0077 to 0.0026)
Low-density basophils	statusVascular_BD	status	0.0385423	0.780104	1.52342	0.05475	0.0218125	1.00098	864.412	1061.2	2.23742	2.23057	2.48925	2.2-fold increase (from 0.0078 to 0.0174)
MAIT cells	(Intercept)	NA	0.741126	0.992821	1.25098	0	0	1	4070.38	3617.1	-	-	-	-
MAIT cells	statusMucocutaneous_BD	status	-0.902197	-0.56646	-0.226771	0.0165	0.0165	1.00004	4064.61	4041.46	-1.8283	-1.74394	-1.8925	1.8-fold decrease (from 0.0535 to 0.0293)
MAIT cells	statusOcular_BD	status	-0.997098	-0.427759	0.125947	0.20125	0.0948	0.999776	4104.18	4090.02	-	-	-	-
MAIT cells	statusVascular_BD	status	-0.75745	-0.355237	0.051777	0.22175	0.0667857	0.999797	3760.09	4001.52	-	-	-	-
Myeloid dendritic cells	(Intercept)	NA	-0.169873	0.078348	0.332816	0.82475	0.162167	1.001	3464.93	3367.98	-	-	-	-
Myeloid dendritic cells	statusMucocutaneous_BD	status	-0.140543	0.189491	0.515721	0.52225	0.204479	1.00072	4027.56	3589.2	-	-	-	-
Myeloid dendritic cells	statusOcular_BD	status	-0.133226	0.369057	0.862203	0.2615	0.126423	0.999778	3464.61	3617.68	-	-	-	-
Myeloid dendritic cells	statusVascular_BD	status	-0.135602	0.253967	0.635317	0.39325	0.166	1.00144	3729.47	3954.75	-	-	-	-
Naive B cells	(Intercept)	NA	0.525704	0.801412	1.07365	0	0	1.00012	3821.77	3263.26	-	-	-	-
Naive B cells	statusMucocutaneous_BD	status	-0.523461	-0.154521	0.202636	0.59675	0.234654	1.00055	3804.26	3199.34	-	-	-	-
Naive B cells	statusOcular_BD	status	0.551597	1.0764	1.58999	0.0005	0.0005	0.9998	2986.8	3575.34	2.19339	1.80389	2.57722	2.2-fold increase (from 0.0445 to 0.0976)
Naive B cells	statusVascular_BD	status	-0.503024	-0.0560947	0.39283	0.749	0.421019	0.999919	3843.13	3223.42	-	-	-	-
Naive CD4 T cells	(Intercept)	NA	1.91222	2.12247	2.34617	0	0	1.00065	2417.86	3607.84	-	-	-	-
Naive CD4 T cells	statusMucocutaneous_BD	status	-0.440928	-0.162004	0.120812	0.609	0.261393	0.999868	3613.63	3595.6	-	-	-	-
Naive CD4 T cells	statusOcular_BD	status	0.20358	0.589876	0.95385	0.023	0.01175	0.99994	3653.72	4002.05	1.33508	1.23997	1.47185	1.3-fold increase (from 0.1657 to 0.2212)
Naive CD4 T cells	statusVascular_BD	status	-1.17324	-0.791778	-0.43955	0.00175	0.00175	1.00101	3919.89	3558.57	-2.16817	-2.40306	-2.00178	2.2-fold decrease (from 0.1664 to 0.0767)
Naive CD8 T cells	(Intercept)	NA	1.25542	1.52823	1.79325	0	0	1.00116	3847.67	3681.45	-	-	-	-
Naive CD8 T cells	statusMucocutaneous_BD	status	-0.797814	-0.465671	-0.109086	0.06675	0.0373333	1.00013	4062.97	3765.2	-1.6699	-1.64832	-1.76579	1.7-fold decrease (from 0.0921 to 0.0552)
Naive CD8 T cells	statusOcular_BD	status	-0.666547	-0.102596	0.42285	0.63625	0.295981	1.00018	3812.06	3600.37	-	-	-	-
Naive CD8 T cells	statusVascular_BD	status	-0.917912	-0.510781	-0.0813254	0.074	0.03225	1.00027	4022.21	3861	-1.61994	-1.68617	-1.55185	1.6-fold decrease (from 0.0916 to 0.0566)
Natural killer cells	(Intercept)	NA	1.1058	1.33846	1.57566	0	0	1.00313	2541.75	2853.34	-	-	-	-
Natural killer cells	statusMucocutaneous_BD	status	-0.145759	0.15322	0.447165	0.62975	0.325221	1.003	3229.69	2895.84	-	-	-	-
Natural killer cells	statusOcular_BD	status	-0.156628	0.295087	0.733294	0.34075	0.160562	1.00059	3508.14	3254.43	-	-	-	-
Natural killer cells	statusVascular_BD	status	-0.419662	-0.0380873	0.32228	0.80825	0.435361	1.0018	3340.37	3414.9	-	-	-	-
Non classical monocytes	(Intercept)	NA	-0.432243	-0.131369	0.156994	0.68275	0.133359	0.999929	2568.87	3351.58	-	-	-	-
Non classical monocytes	statusMucocutaneous_BD	status	0.190934	0.558655	0.926352	0.02875	0.022625	0.999839	3135.98	3239.58	1.70068	1.83427	1.58726	1.7-fold increase (from 0.0174 to 0.0296)
Non classical monocytes	statusOcular_BD	status	-0.880388	-0.27811	0.306762	0.391	0.204937	1.00056	3049.81	3836.8	-	-	-	-
Non classical monocytes	statusVascular_BD	status	-0.336445	0.114251	0.568399	0.6485	0.337012	1.00106	3241.12	3801.14	-	-	-	-
Non-Vd2 gd T cells	(Intercept)	NA	1.02098	1.27115	1.51298	0	0	1.00048	3620.57	4002.15	-	-	-	-
Non-Vd2 gd T cells	statusMucocutaneous_BD	status	0.0706705	0.371075	0.688117	0.13575	0.0729643	0.999842	3892.69	3918.63	-	-	-	-
Non-Vd2 gd T cells	statusOcular_BD	status	-0.239927	0.283873	0.780873	0.377	0.184403	1.00015	3904.5	3801.99	-	-	-	-
Non-Vd2 gd T cells	statusVascular_BD	status	-0.0545599	0.313313	0.681026	0.27025	0.109333	1.00027	3789.67	3034.33	-	-	-	-
Non-switched memory B cells	(Intercept)	NA	-0.168524	0.0661583	0.297273	0.8665	0.19034	1.0006	3622.76	3554.97	-	-	-	-
Non-switched memory B cells	statusMucocutaneous_BD	status	-0.742642	-0.423692	-0.105289	0.0825	0.0553	0.999854	3609.64	3193.96	-	-	-	-
Non-switched memory B cells	statusOcular_BD	status	-0.0222389	0.41279	0.856566	0.17175	0.06875	1.00103	3606.17	2300.08	-	-	-	-
Non-switched memory B cells	statusVascular_BD	status	-0.667417	-0.283022	0.111084	0.335	0.145341	0.999804	3884.68	3922.61	-	-	-	-
Plasmablasts	(Intercept)	NA	-3.37157	-3.04163	-2.69773	0	0	1.00008	2919.73	3358.51	-	-	-	-
Plasmablasts	statusMucocutaneous_BD	status	-0.70286	-0.286589	0.112493	0.3245	0.121556	1.00223	3925.5	3717.9	-	-	-	-
Plasmablasts	statusOcular_BD	status	-0.42787	0.202352	0.862041	0.49625	0.230966	0.999965	3957.14	3447.41	-	-	-	-
Plasmablasts	statusVascular_BD	status	-0.402423	0.0974184	0.590397	0.658	0.365886	1.00056	4038.12	2281.25	-	-	-	-
Plasmacytoid dendritic cells	(Intercept)	NA	-1.53146	-1.24409	-0.959634	0	0	1.00192	3956.85	4132.01	-	-	-	-
Plasmacytoid dendritic cells	statusMucocutaneous_BD	status	-0.502582	-0.137026	0.247813	0.64025	0.342722	1.00072	4001.49	3551.47	-	-	-	-
Plasmacytoid dendritic cells	statusOcular_BD	status	-1.57338	-0.851545	-0.201043	0.02475	0.0160833	1.00084	1356.01	2125.76	-3.152	-4.43121	-2.55449	3.2-fold decrease (from 0.0058 to 0.0019)
Plasmacytoid dendritic cells	statusVascular_BD	status	-0.802078	-0.357543	0.0914488	0.24625	0.0892187	0.999958	3874.49	3878.83	-	-	-	-
Progenitor cells	(Intercept)	NA	-2.58839	-2.29147	-1.99672	0	0	1.00246	2328.11	3742.89	-	-	-	-
Progenitor cells	statusMucocutaneous_BD	status	-0.478196	-0.113781	0.264069	0.682	0.375188	1.00089	3605.93	3643.25	-	-	-	-
Progenitor cells	statusOcular_BD	status	-1.22	-0.56632	0.0852214	0.1295	0.0540357	1.00056	3555.93	3517.82	-	-	-	-
Progenitor cells	statusVascular_BD	status	-0.114092	0.335719	0.797111	0.27975	0.126375	1.00034	3978.12	3920.57	-	-	-	-
Switched memory B cells	(Intercept)	NA	-0.457065	-0.168222	0.107602	0.5885	0.085381	1.00028	3506.98	3323.4	-	-	-	-
Switched memory B cells	statusMucocutaneous_BD	status	-0.36691	-0.0115877	0.360937	0.8495	0.45866	0.999977	3910.46	3737.04	-	-	-	-
Switched memory B cells	statusOcular_BD	status	-0.275796	0.291591	0.835468	0.37325	0.173074	1.00081	4040.04	3956.4	-	-	-	-
Switched memory B cells	statusVascular_BD	status	-0.55597	-0.132138	0.335043	0.62325	0.302514	1.00058	3895.23	3773.09	-	-	-	-
T regulatory cells	(Intercept)	NA	-0.180413	-0.0105438	0.158687	0.98475	0.268946	1.00078	2109.68	3995.1	-	-	-	-
T regulatory cells	statusMucocutaneous_BD	status	-0.282672	-0.0567813	0.180316	0.897	0.503402	1.00045	3665.91	3961.44	-	-	-	-
T regulatory cells	statusOcular_BD	status	-0.797709	-0.361333	0.0832656	0.22925	0.115167	1.00015	3345.48	3591.48	-	-	-	-
T regulatory cells	statusVascular_BD	status	-0.443204	-0.141874	0.141793	0.6465	0.320618	0.999832	3719.81	3885.53	-	-	-	-
Terminal effector CD4 T cells	(Intercept)	NA	-0.484695	-0.187759	0.0948529	0.53125	0.060225	1.00075	3249.3	3850.18	-	-	-	-
Terminal effector CD4 T cells	statusMucocutaneous_BD	status	-0.2211	0.141631	0.509329	0.6185	0.2852	1.00011	3846.99	3784.43	-	-	-	-
Terminal effector CD4 T cells	statusOcular_BD	status	-0.644544	-0.0603362	0.504703	0.69175	0.310116	1.00009	3777.89	3705.87	-	-	-	-
Terminal effector CD4 T cells	statusVascular_BD	status	-0.502398	-0.051464	0.393967	0.7465	0.4079	0.999954	3754.71	3825.18	-	-	-	-
Terminal effector CD8 T cells	(Intercept)	NA	-0.736322	-0.450292	-0.1687	0.0425	0.00277941	1.00079	2742.07	3470.51	-	-	-	-
Terminal effector CD8 T cells	statusMucocutaneous_BD	status	-0.329849	0.0287916	0.39368	0.81275	0.425087	1.00052	3118.07	3561.98	-	-	-	-
Terminal effector CD8 T cells	statusOcular_BD	status	-0.76167	-0.156506	0.441209	0.54975	0.256729	1.00266	2599.4	3549.7	-	-	-	-
Terminal effector CD8 T cells	statusVascular_BD	status	-0.451384	0.0034957	0.461267	0.811	0.448777	0.999914	3478.85	3017.81	-	-	-	-
Th1 cells	(Intercept)	NA	-0.0608878	0.17457	0.404313	0.5915	0.108386	1.0015	3804.26	3861.76	-	-	-	-
Th1 cells	statusMucocutaneous_BD	status	-0.349722	-0.0371542	0.277126	0.84	0.442375	1.0002	3776.74	3799.33	-	-	-	-
Th1 cells	statusOcular_BD	status	-0.31396	0.180785	0.66256	0.5305	0.243989	0.999856	3891.78	3602.25	-	-	-	-
Th1 cells	statusVascular_BD	status	-0.876868	-0.474107	-0.0661436	0.0845	0.0409583	0.999885	3600.81	3850.64	-1.5547	-1.76076	-1.38737	1.6-fold decrease (from 0.0237 to 0.0153)
Th1/Th17 cells	(Intercept)	NA	0.610198	0.868164	1.12111	0	0	1.00059	3664.72	4077.81	-	-	-	-
Th1/Th17 cells	statusMucocutaneous_BD	status	-0.477767	-0.134243	0.21382	0.65275	0.359039	0.99999	3678.26	3550.19	-	-	-	-
Th1/Th17 cells	statusOcular_BD	status	-0.914138	-0.335753	0.224782	0.323	0.14855	1.00039	2609.68	2753.61	-	-	-	-
Th1/Th17 cells	statusVascular_BD	status	-0.533727	-0.0900005	0.30519	0.68725	0.379859	0.999877	4306.68	4020.88	-	-	-	-
Th17 cells	(Intercept)	NA	-0.206071	0.0406606	0.289547	0.893	0.217365	0.999782	3859.87	3488.91	-	-	-	-
Th17 cells	statusMucocutaneous_BD	status	-0.246423	0.0794109	0.407245	0.7715	0.407466	0.999803	3994.5	4003.04	-	-	-	-
Th17 cells	statusOcular_BD	status	-0.951197	-0.416497	0.108088	0.20475	0.104795	1.00036	3857.25	3070.94	-	-	-	-
Th17 cells	statusVascular_BD	status	-0.24898	0.140126	0.531415	0.6185	0.283647	0.999851	4060.18	3462.28	-	-	-	-
Th2 cells	(Intercept)	NA	-0.28764	-0.0472745	0.191107	0.89425	0.242435	0.999991	4070.31	3466.61	-	-	-	-
Th2 cells	statusMucocutaneous_BD	status	-0.297962	0.0135438	0.343103	0.87925	0.488824	1.00008	3949.34	3432.36	-	-	-	-
Th2 cells	statusOcular_BD	status	-0.656911	-0.151593	0.339015	0.5695	0.26924	1.00039	3804.07	3626.27	-	-	-	-
Th2 cells	statusVascular_BD	status	-0.499821	-0.126905	0.252638	0.65125	0.351976	0.999833	3996.34	3859.57	-	-	-	-
Vd2 gd T cells	(Intercept)	NA	0.594013	0.832604	1.07613	0	0	0.999962	3764.72	3349.17	-	-	-	-
Vd2 gd T cells	statusMucocutaneous_BD	status	-0.0658193	0.245921	0.554895	0.385	0.1479	0.999871	3922.58	3800.1	-	-	-	-
Vd2 gd T cells	statusOcular_BD	status	0.0840383	0.527327	0.993803	0.07825	0.0414583	1.00003	3724.91	3417.98	1.28293	1.13659	1.37866	1.3-fold increase (from 0.0451 to 0.0579)
Vd2 gd T cells	statusVascular_BD	status	-0.143561	0.207113	0.569829	0.48425	0.190481	1.00033	3827.07	3812.01	-	-	-	-
Columns correspond to posterior estimates from the sccomp Bayesian compositional model. parameter indicates the model coefficient (e.g., (Intercept) or a covariate effect, e.g. Ocular, Vascular or Mucocutaneous BD) representing baseline or condition-specific effects on the log-odds of a cell type’s composition. factor denotes the cell type (or subpopulation) for which the coefficient was estimated. c_lower and c_upper are the lower and upper bounds of the 95% Bayesian credible interval, while c_effect is the posterior mean of the coefficient. c_pH0 represents the posterior probability that the true effect is greater than zero (Pr(effect > 0)); values approaching 0 or 1 indicate high directional certainty. c_FDR is the estimated Bayesian false discovery rate. c_rhat is the Gelman–Rubin convergence diagnostic (values near 1.00 indicate stable convergence). c_ess_bulk and c_ess_tail are the effective sample sizes for the posterior mean and tails, respectively, reflecting the reliability of parameter and interval estimation. Fold change calculation from sccomp are showed only on FDR-adjusted results from compositional analysis, which are highlighted in bold.

### Sheet: Supplementary Table 27.
Supplementary Table 27. core phenotype-specific signatures.
Cell type	Mucocutaneous_BD	Ocular_BD	Vascular_BD
MAIT cells	CST7;GYPC;HLA-E;IFITM2;IFITM1;CD3D;SYTL3;ACTB	IL1B;PLCL1;ADK;BACH2;MT-ND5;DPYD;SLFN12L;MT-ATP8;MT-ATP6;PDE3B;MT-CO2;MT-ND4;MT-CO1	HSPA1B;HSPA1A;HSPH1;HSPE1;HSP90AA1;USP9Y;CELF2;CBLB
Non-Vd2 gd T cells	KIR2DL1;KLRC2;GNLY;NCAM1;F2R;FGL2;LGALS1;EPB41L4A;FRY;PRF1;IFITM2;GZMB;LY6E;SYTL2;TRAC;SEPTIN2;PRSS23;S100A6;LPAR6;CTSW;EMP3;CST7;AOAH;ZNF683;IFITM1;GAS7;FCGR3A;FXYD5;TXNIP;TXK;PSMA7;DSTN;PTPN12;CYBA;APOBEC3G;CD52;C12orf75;GAPDH;AKNA;HLA-A;IL32;MYBL1;CD3D;AGPAT4;SH3BGRL3;PPP2R5C;KLRK1	TRDV2;IFIT2;IFIT3;KLRC1;TNF;TRDC;HLA-DQB1;GOLGA8B;NFKBIZ;COG5;CD69;RPS26	HSPA1B;HSPA1A;THEMIS;DNAJB1;HSPE1;CMC1;MSC-AS1;LINC02446;SFMBT2;CCDC144BP;KCNAB2;ATXN1;CBLB;CD8B;DTHD1;MCOLN2;PARP8;PRKACB
Follicular helper T cells	CD27;ANXA1;TRAC;CYBA;TXNIP;LCK;RNASET2;TSC22D3;TNFAIP3;SH3BGRL3;ACTB;CCND3;NDFIP1	BATF;FOS;JUN;CD69;BTG2;MT-ND5;H3-3B;MT-ATP8;CCNL1;RAPGEF6	HSPA1B;HSPA1A;SLC35F1;USP9Y;RPS4Y1
Th1_Th17 cells	TRAC;TXNIP;IFITM2;CORO1A;YWHAB;CCND3;ARPC1B;PBXIP1;EMP3;MYL12B;IFITM1;SAMHD1;PIK3IP1;SP100	GREM2;FOS;MT-ND5;MAP3K5;MT-CO2;MT-ATP6;MT-ATP8;MT-CO1;PDE3B;MT-ND4	HSPA1B;HSPA1A;SLC35F1;HSPE1;HSPA8
Naive B cells	IFI44L;IFITM1;SELL;IL4R;XAF1;STAT1;FCRL3;CD79A;SKAP1;LINC01619;CXCR4;ITM2B;HLA-C;SH3BGRL3;SAMD9L;TSC22D3;PSME1;KLF2;HLA-E;ISG20;IGHM;WWOX;CD37;LSP1;EPSTI1;HLA-B;LGALS9;IGHD;ADK;B2M;GPSM3;CD74;LTB;PPP1CA;PPIA;TMSB10;PKIG;CARMIL1;CYBA;CD79B;CDK13;ARHGDIB;UBE2D2;COL19A1;CLEC2D;MEF2C;LIMD2;PNISR;ACTB;HLA-DRB1;MS4A1;HLA-A	SLC35F1;HLA-DQB1;HLA-DQA1;TLR10;JUP;ANGPTL1;RPS26;ARRDC3;EFCAB13;CD72;GAPT;KMO;EAF2;BLNK;PPP1R10;TEX14;MYLIP	THRB;STAG3;TTTY14;PVT1;FKBP5;RNF144B;TTTY10;LYZ;UACA;RNASE6;SESN1;JADE3;HIPK2;ZBTB16;GAB1;HLA-DRB6;TP53INP1;UTY;HLA-DRB5;YBX3;LY9;ARHGAP24;TLE1;TRIM22;RPS4Y1;RPS19
Classical monocytes	EPSTI1;GBP5;PTCH2;GBP4;STAT2;HK2;PI4K2B;XRRA1;SORT1;USP33;MT-ND3;CAMK2D;RNF213;PARP14;PARP9;GPR155;TAP2;CUL1;P2RX4;TENT5A;TRAF6;WDFY1;YPEL2;TNFSF10;SREK1IP1;EDRF1;PPM1B;TBC1D2B;NUP50-DT;SLC25A25;MAX;NLRC5;OSCAR;RNF138;MFSD14B;FGD6;TRIM22;COPA;ZBTB11	SDC2;LRG1;HES1;COL23A1;MCTP2;TNFRSF10C;HES4;GADD45B;ASTL;LSMEM1;FAM20A;THBD;TRIM25;PTGS2;CD109;PIM1;EOLA1;LINC00886;SERTAD1;HEG1;LINC00881;FLVCR2;HLX;KSR1;NAMPT;LEKR1;BCL2A1;IL1RAP;OASL;TBC1D22A-DT;SATB1-AS1;SOCS3;TNFRSF12A;LIMK2;ZNF165;SH2B2;TSPYL2;INSIG1;HCAR3;HCAR2;BASP1-AS1;SEMA6B;NECTIN2;ELL2;PNP;CBX6;IRF1;ARRDC4;LUCAT1;DUSP5;KCNJ15;VCAN-AS1;MAP3K8;INSIG1-DT;GAS2L3;TUBB4B;CASS4;DUSP2;NUFIP1;GNAT2;HCG20;SREBF2-AS1;NFE2L3;NABP1;LINC02970;FLT1;AGFG1;FPR3;LINC02863;SBNO2;PTPN2;MIDN;SLC30A4-AS1;RASA2;NIBAN1;PACERR;MSMO1;MYOM1;SHB;RUBCNL;ALPK2;ID2;SH3BP5;IFRD1;DSE;AQP9;ZNF331;PNPLA8;KIFC3;SPRED2;IER3-AS1;NPC1;KLHL2;LINC02649;TIPARP;EIF4E;ARPC5L;VPS9D1;CCDC18;TSC22D2;IL1B;KLF10;PDGFC;CYP1B1;SNHG15;DRAIC;HRH2;GAB2;POMZP3;LINC02929;P4HA2;CXCL8;TJP2;LINC02265;FFAR2;IDI1;KBTBD8;PIM3;EHD1;PLEKHA6;ZNF844;NAB2;SLC25A37;ZC3H3;GNAL;NFKBIA;NIBAN2;SRA1;CREM;CHMP1B;LINC01344;PFKFB3;FCGR1BP;LMNB1;H3-3B;ADCY3;TNFRSF10D;HLA-DQA2;GPR183;PURB;MAFB;SDCBP2;THAP9;MAP1LC3B2;CHSY1;JMJD6;DNAJC25;EOLA1-DT;MARCHF3;CHD1;NFKB1;PLK2;FCGR1A;THAP2;GZF1;PMAIP1;CROCC;TRIB1;H3C1;ETV6;KLF4;UBE2S;NAF1;SELENOK;LINC02458;LINC01588;ZNF577;GLS;PAG1;JAK3;CFAP68;JUNB;ADAM7-AS1;NR4A2;CYP1B1-AS1;RANBP2;NXT1;ATP13A3;TM4SF20;NUFIP2;LACC1;CCDC122;OTUD1;PPARG;BLOC1S6;ALDH1A2;SERPINB2;TMEM38B;AMPD2;ZNF10;WDFY3;ATP1A1;TRMT6;PLSCR1;JMJD1C;RALGAPA1;CD63;SIPA1L2;DNAJC1;BTG2;MIR181A1HG;GTF2B;CD226;GNAI3;STAT3;MXD1;CYTH4;CCNL1;HAVCR2;DDIT4;CTSL;SORCS2;FOS;CEBPB;ADGRE2;ERVK3-1;SLC66A2;NEK1;ARL5B;RUNX1;GTDC1;BAIAP2;TALAM1;PPP1R15B-AS1;COQ7;LINC00513;TNIP2;PCBP1-AS1;PPP4R3A;CCL3;SERPINB9P1;PCNX1;TMTC1;ELOVL5;IVNS1ABP;SLC37A2;USP37;CTDP1;SCML1;GPR84;ZNF646;ARIH1;NOTCH1;SRSF7;CD300E;UBE2D3-AS1;CCDC138;SGK1;MAP3K13;CCRL2;ZFP36;INO80C;COPS8;LCP2;PCF11;MTHFR;SRSF2;RYBP;ABL2;RLIM;CYTOR;CPB2-AS1;GTF2IRD1P1;PID1;BCL6;MIR3945HG;CCNH;PPP1R15A;MTHFD2;PPARD;RCOR1;EML4;SERPINB9;PGS1;OXSR1;NFIL3;PTGER2;MLLT1;CCR5AS;TOP1;PPP1R15B;SVIL;CHD1-DT;ATF6;ANKDD1A;ARMH1;POLR1F;FUS;SPAG9;HERPUD1;TTC19;PIK3R1;FTSJ1;LINC00877;ATP2B1-AS1;TRAF1;FARP2;ZNF276;ERN1;HCCS;ACER3;GCA;HMGCL;NCAM1;ZCWPW2;SH3PXD2B;PTPN1;DCAF1;C1QTNF7-AS1;ARL6IP1;NUP98;ADRB2;TMEM44-AS1;ANKRD28;LNCATV;RBM47;SAMSN1;JARID2;RAB5A;IL4R;FCAR;TUBA1B;RALGDS;PRKCH;RASGEF1B;GLUL;DNTTIP2;BTAF1;ZNF668;CALR;CSF2RB;ACSL1;LIPN;CHST11;EFNA5;ZFYVE28;FNDC3B;FAM177A1;CCR1;EPHA1-AS1;DTNBP1;KLRG1;ID2-AS1;SLC45A4;EXTL3;DDHD1;ABT1;MAPK6;RBM8A;AHR;CDC42EP3;ZBTB21;UBE2H;SLC11A1;BACH1;THUMPD3-AS1;DDX21;AKAP13-AS1;RLF;TNFSF8;AMN1;MAP1LC3B;NR3C1;LGALS8;DDX3Y;MORF4L2;FAM234B;MAGT1;CTNNA1;UBE2F;GNA15;RTF2;CD53;RPS26;NDUFA12;PSMD12;SLC9A8;RNF185;ASPH;GNG10;DRAM1;VCAN;DNAJB9;MAP3K20;SLC19A2;PHC2;ZNF394;METTL6;DELEC1;EIF2AK3;VPS37B;ZEB2-AS1;ARHGAP26;ERLIN2;RNF24;BRAF;DUSP6;GADD45GIP1;FAM133B;BCL10;VAPA;BTBD7;LAIR1;LINC01503;SLC16A7;LPXN;ZFC3H1;CASP4;TSHZ3;NEDD4L;CEBPD;ZNF83;USP38;SEC22B;CNOT2;SNHG5;NRF1;TPM4;ZSWIM6;ETF1;TPRG1;SDE2;HLA-DRB6;CAAP1;ARSG;U2AF1;FPR1;CEMIP2;MALAT1;DOK3;SLC1A3;KMO;ZSWIM7;UBAC2;SLC1A2;ALOX5;ZFP36L1;DNAJB6;N4BP1;TET2;CLCN3;GARS1;TMEM167A;MCTP1;ANXA2R-AS1;CDC37;CREB5;RBMS1;ADK;CCDC59;TSC22D3;TEX41;KLF9;USP32	ADAMTS2;HSPA6;IL1R2;HTR1F;HSPA1A;HSPA1B;TPST1;BAG3;HSPH1;PF4;SRGAP1;GRB10;UACA;PPBP;CD163;DTNA;GCNT1;FLT3;NAV1;F13A1;PVT1;FMN1;GIMAP8;CTTNBP2NL;IL18;MTSS1;LINC00278;HSPE1;GIMAP7;C3AR1;GPR141;SLFN12;PRKAR2B;ARHGAP24;CXCL3;NFIA;LARS1;ATF7IP;MS4A4E;HSPA8;ZMYND8;RIPOR2;CCR2;SAP30;TNFAIP8;NPL;FAM13A;MS4A4A;TMEM106A;MTARC1;CCND3;IGFBP7;RNF125;EPRS1;MIR3667HG;CCNY;MAP2K6;ULK2;RNASE2;CCM2;SUPT20H;SIRPD;ST6GAL1;CSGALNACT1;GALK2;ITGAM;CPM;CRLS1;SPRED1;MDFIC;SLA;IRF2;SVIL-AS1;TBC1D4;GIMAP1;PRKACB;HDHD2;DDX10;MBNL3;IKZF1;TRIP11;HSPD1;AKAP10;CARD8;EEA1;PIBF1;TMA16;ATG4C;ATP2B4;ZNF518A;OSBPL3;MNAT1;DAP3;MLLT10;CPPED1;ZNF609;FRA10AC1;ENOX2;HNMT;ATP8B4;CROCCP2;TFCP2;CYBRD1;SLC35D2;FGD2;MGA;TRPS1;AFF1;CCDC66;TBC1D9;NBR1;DPYSL2;ATF7IP2;CSF1R;METTL7A;XPO1;CSTF3;DPH6;ELP3;ZCCHC7;ACVR1;MAPKAP1;FLI1;ARHGEF18;ATXN10;STS;SLC36A1;PARP8;KATNBL1;BIN2;OTULINL;RASA1;LTA4H;CALCRL;NME8;CMTM7;ACP3;VKORC1L1;DNAJC13;ADCY9;RESF1;NHSL2;VPS35L;ACBD6;CPSF2;SNX24;GIMAP4;IMPA2;SHLD1;IKBKB;PRR14L;SPOP;USO1;HEATR5A;TTC13;ATF7;ZNF710;DLEU2;SSBP3;ERI3;CEP85L;UGP2;MEGF9;CREBL2;SHPRH;HCLS1;PIP4K2A;CWC27;SLC38A10;PMM2;TASOR;GASK1B-AS1;ANXA4;TMLHE;NLN;TRAPPC8;NOTCH2;SIGLEC9;INSR;FCHO2;EIF2B3;SLC2A9;HSD17B4;LIPA;TPCN1;PDSS2;AKAP11;SKAP2;CKAP5;SLC9A9;RSU1;PDE4D;WDTC1;HMGB2;TEX2;WWP1;MTAP;LRCH3;TBCK;CLIP4;ESF1;TAOK1;BAZ2B;GCNT2;CLPB;IDE;HACD2;WIPF1;LINC02785;PPP1R21;VPS45;ST6GALNAC3;FGD4;ADCY7;TCF4;ARFIP1;STK39;RTN1;RAD50;CFDP1;RBMS2;TBXAS1;TOM1L2;RCBTB2;CRYBG1;SCIMP;TRG-AS1;RMDN1;KIAA0319L;PWWP2A;LINC03009;CIITA;FAM117B;RASSF1;NUP210;NOL8;PLD3;MAP4;BDP1;CRTC1;RCSD1;GABPB1-AS1;OSBPL1A;UBE3C;TRAPPC12;ATXN7L1;FIG4;DDX46;MBNL2;TMEM131L;DGLUCY;ATM;ZNF217;GMDS-DT;GLG1;MS4A6A;SLC25A13;HLA-DRB5;ANKS1A;ATRN;STAT6;HVCN1;ELMO1;COMMD10;PHF14;CEP350;R3HDM2;TMTC2;SCFD2;AOAH;DOCK5;R3HDM1;ARHGEF6;KCNQ1;SLC25A40;SMAP2;CDK8;RALGAPA2;SPECC1;APBB1IP;DECR1;ANO6;PLAC8;HIPK2;MACF1;VPS50;HK3;TRIM24;TMCC1;ZNF638;STRN3;RAPGEF6;DYNC1I2;FYB1;NLK;CPEB3;SH3BGRL;XRCC5;CFLAR;MAP2K1;GSN;IQGAP2;PPP3CB;ATXN2;ZMYM4;CBLB;PHACTR2;TAF15;SENP7
Th17 cells	YWHAB;TXNIP;IFITM1;HLA-A	MT-ND5;MT-ATP6;MT-ND4;PDE3B;MT-ND2	HSPA1B;HSPA1A;SLC35F1
Naive CD4 T cells	S1PR4;BST2;CD27;TRAC;LRRN3;UCP2;ATP5MF;GIMAP1;IGFLR1;MFNG;GIMAP4;FAM78A;SUSD3;FMN1;PPP1CA;NHERF1;FCMR;SNX17;CST3;PSMD4;WAKMAR2;ATP5IF1;TUFM;PSMB10;CTDSP1;PCBP1;CORO1A;NAA10;TXNIP;YWHAB;SRP9;LCK;DPP7;CAP1;PYCR2;M6PR;DENND2D;EHMT2;TIMM13;SELL;GPX1;FIS1;ENO1;IFITM2;BCAP31;GSTO1;YPEL3;RCSD1;DAD1;LY6E;SHISA5;CDC25B;LIMD2;VPS51;COX6B1;MSN;TRAPPC5;LTB;SIRPG;CSK;MICOS13;EMP3;NDUFA13;UBASH3A;CIAO1;RAC2;PRMT1;BEX3;AURKAIP1;HDAC7;VPS29;CCND3;STXBP2;PPP2R1A;ARHGAP45;ARPC5;NDUFB7;HDAC1;FNTA;MRPS34;PSMD8;ARPC1B;SHISAL2A;UQCRC1;PTPN6;ARHGAP30;CMTM7;CCT6A;UBL5;GPSM3;VSIR;ETS1;LIME1;TRIM56;PDCD2;IL6R;NDUFB10;C19orf53;TMC6;CD3D;ARHGEF18;CLPP;TRAPPC1;NDUFS7;NMT2;IL2RG;CREBZF;ZNF276;COX5A;SIGIRR;NOSIP;CCDC144BP;DDT;PRR13;COPE;SH3BGRL3;PSMB9;C1orf162;ANKRD13D;ARPC4;TCTN3;RETREG1;EZH1;FKBP3;ARL5A;GIMAP7;OAZ1;SNRPN;CCT5;AP2M1;CSNK2B;ACTB;EPRS1;PSMA7;SPCS1;PSME1;IRF3;SELENOH;ZFP90;VPS35;CPNE1;TRAF3IP3;GABARAP;PARK7;BRI3;TNFRSF14;SNHG25;CNN2;ANKRD26;VIM;CUTA;EIF3I;PPP1R11;PRMT2;NDUFA12;ZKSCAN1;ATP5F1D;NDUFA11;UBA2;THEM4;PQBP1;TCF7;NDUFB11;VDAC3;CD37;VPS36;POLR3GL;HLA-F;DYNLRB1;RNASET2;FXYD5;GIMAP5;NEDD8;MYL12A;TUG1;S100A6;PSME2;CD3G;TALDO1;DGUOK;LDLRAP1;CYBA;TRIP11;WAS;PRDX2;CCNL2;TMSB4X;GMDS-DT;PARP1;TGOLN2;LEF1-AS1;VPS28;GIMAP2;VAMP8;LAMTOR1;TMEM106B;MRPS21;TRAPPC6A;RASAL3;LAT;NHP2;PRDX5;OXA1L;ITGA4;CHCHD10;SLC44A2;RIPOR2;SEPTIN1;LINC01138;IL32;MAPKAPK5-AS1;TASOR;ANAPC16;IL7R;PKM;FAM162A;ATXN7L3B;CCR7;GAPDH;RNASEK;TSPO;SSBP1;APRT;EDF1;DGKA;RABAC1;SCAND1;TSC22D3;LARS1;PFN1;AKAP17A;STK38;HERC4;GUK1;SP100;BIN2;SLFN5;TBC1D10C;PCED1B-AS1;NDFIP1;ORMDL1;ARHGAP25;SRSF1;GSTK1;HCLS1;JAK3;ZRANB2;HNRNPA3;MIF;PSIP1;DDX17;LUC7L3	BATF;DDIT4;ELMO2;C15orf61;TNFSF10;SOCS3;NFIL3;STOM;CD69;NFKBIA;RPS26;LMNB1;TAF4B;SBNO2;CLEC2B;NFKBIZ;UBASH3B;UGCG;LDHA;POLR3A;KLHL15;JUN;DTNBP1;GADD45B;DUSP2;FOS;CDKN2D;AREG;BTG2;CD83;IER2;NAMPT;FAM241A;HELB;LONRF1;STAMBPL1;YBX3;H3-3B;FBXO32;ID2;IRF1;SAT1;CYCS;CCNL1;XRN2;NXT1;STAT3;RAPGEF6;HIF1A;PPP1R15B;PNPLA8;RHOH;FOSB;SLC2A3;ZFP36;DDX3Y;STAT1;NFKB1;ITK;PPP1R15A;PDCD4	HSPA1B;LRRC7;SLC35F1;PDE4B;FOXO3;DNAJB1;SLC22A23;IRS2;HSPE1;LINC-PINT;PPP1R16B;HSPH1;PLEKHA2;ATXN1;CDC14A;FBXW7;RELL1;EZR;DNAJB6;RGCC;GBP5;CNOT6L;PARP8;FAM107B;ANXA1;ZHX2;ATP2B1;FYN;STAT4;ESYT2;KLF6;CBLB;GLS;TRAT1;PPP1CB;CD44;EML4;PCNX1;GPR183
Naive CD8 T cells	CST3;S1PR4;SUSD3;RNASET2;MFNG;CD27;TRAC;SHISA5;S100B;SELL;ATP5IF1;EMP3;IFITM2;LDLRAP1;LTB;PSMC5;SH3BGRL3;LCK;NOSIP;TMC8;KLRK1;CMTM7;ARHGEF18;TXNIP;CD52;GPSM3;PCBP1;ARHGAP45;SEPTIN9;HLA-F;SRP9;CD7;ICAM3;IL2RG;LIMD2;GIMAP4;GABARAP;CCND3;LDHB;AOAH;TESPA1;OAZ1;APBB1IP;CAP1;ITM2B;ARHGDIB;CD3D;FCMR;PIK3IP1;EIF3G;TGOLN2;RAC2;ACTB;HLA-A;EDF1;CD3G;CORO1A;NSA2;RIPOR2;CYBA;PRMT2;GAPDH;MYL6;TCF7;SLC25A6;TMSB4X;IFITM1;IL32;GIMAP7;PPIA;B2M	BATF;ELMO2;RPS26;SOCS3;NFKBIA;NFKBIZ;EZH2;IER2;CLEC2B;NAMPT;GADD45B;LDHA;TAF4B;BIRC3;BTG2;CD69;H3-3B;JUN;RHOH;CCNL1;NFKB1;FOS	HSPA1B;ZBTB16;LRRC7;VAV3;PDE4B;BCL2L11;EDA;PRXL2C;SLC35F1;HSPE1;LINC02446;BCL2;HSPH1;PARP8;RNF130;ANXA1;TRAT1;SYTL3;LMBR1;DNAJB1;CDC14A;SNX9;EZR;AHNAK;PLEKHA2;GALNT11;LINC-PINT;RGCC;CBLB;STAT4;CEMIP2;CNOT6L;LRRFIP1;STK17B;SYNE2;RFX3;ATP2B1;GOLGB1;TAGAP;PHF20;ATP8A1;FAM107B;EML4;PDE3B;PPP1CB;INPP4B;ANKRD12;ELF1
Terminal effector CD4 T cells	GZMB;GNLY;IFITM2;LGALS1;MYL12A;S100A4;IFITM1;CYBA;EMP3;IL32	MYOM2
Natural killer cells	MX1;IFI6;KLRC2;IFI44;DOCK5;MX2;CD3D;XAF1;MYOM2;FGL2;TIGIT;LINC01871;CD2;SYTL3;FBXW5;UCP2;CD52;EIF2AK2;SH2D2A;S100A11;PRF1;FXYD5;SH3BGRL3;EMP3;SYTL2;OAZ1;ETS1;TXNIP;ARL6IP5;KLRD1;GCC2;ISG20;YWHAB;KLRK1;AOAH;RESF1;EMB;ZFP36L2	ANKRD20A11P;HLA-DQB1;RALGPS2;AFF3;SLC35F1;BANK1;MIR646HG;NSF;ATF7IP2;MIR3667HG;SLC38A4-AS1;RPS26;L3MBTL4;LINC00299;UST;GOLGA8B;TMEM135;CTBP2;RAP1GAP2;PLCB1;MBD5;ST6GAL1;PPP1R10;EIF4G3;RERE	HSPA1B;HSPA1A;ABTB2;HSPH1;DNAJB1;TRIO;PF4;HSPE1;MVB12B;CADM1;SMAD7;ZSWIM6;NRGN;UTY;DENND4A;PPBP;GLS;ATXN1;MYO6;KANSL1;CD44;CAVIN2;WNK1;VMP1;PCNX1;MBNL1;RABGAP1L;TNFAIP3;HSPA8;PDE3B
Th1 cells	TXNIP;CORO1A;IFITM2;SAMHD1;IFITM1	TAF4B;NFKBIZ	HSPA1B;HSPA1A;SLC35F1;DNAJB1
T regulatory cells	TXNIP		SLC35F1;UTY
Terminal effector CD8 T cells
Vd2 gd T cells	TRAC;XAF1;GNLY;VAMP5;GABARAP;S100A9;TYROBP;IL7R;GAPDH;PTP4A2;S100A6;CTSW;CD3D;IFITM2;PSME1;HLA-C;TRBC2;SHISA5;LSP1;CLIC1;TXNIP;CAP1;HLA-E;YWHAB;PSMB9;RNASEK;PSME2;MYL6;EIF2AK2;EMP3;PRF1;PCED1B-AS1;HLA-A;CFL1;CTSS;CORO1A;EDF1;LCK;TMSB4X;IFITM1;IL32;CD52;XRCC5;HLA-F;CCND3;SH3BGRL3;PDIA6;B2M;DAZAP2;ARL6IP5;DYNLT1;PFN1;FXYD5;IL2RG;KLRK1;CST7;HCST;ITGA4;DEK;ACTB;RESF1;CYBA;SYTL2;ARHGDIB;HCLS1;PPP2R5C	CTBP2;KLRF1;GOLGA8B;RPS26	HSPA1B;HSPA1A;THEMIS
Progenitor cells
Switched memory B cells	CORO1A;LTB;HLA-C;CD74	CCDC102B	FKBP5;SMAP2;HLA-DRB5;RPS29
Th2 cells			SLC35F1;USP9Y
Intermediate monocytes	IFI44L;GBP4;EPSTI1;GBP5;TNFSF10;XAF1;LRRK2;GBP1;MIS18BP1;JAK2;PARP14;TRIM22;MARCHF1	H3C12;LRG1;SREBF2-AS1;CLASP1-AS1;NUFIP1;TSPYL2;SEMA6B;TBC1D22A-DT;ZNF10;IFRD1;GADD45B;IDI1;KLF10;EIF4A3;VCAN;JUN;ID2;SUCO;PLCB1;SNHG5;GLS;LINC00513;SELENOK;RUNX1;CCNL1;MED29;PPP1R15B;DSE;RALGAPA1;ELL2;ATP13A3;PPP1R15A;PNPLA8;BTG2;ARIH1;CHD1;ARHGAP26;H3-3B;JMJD1C;MALAT1	HSPA1A;CXCL3;RPS4Y1;CCL4;C1QA;LINC00278;ACTG1;NDUFB5;RPL21;HSPA8;SLA;EEF2;SLC25A6;ARPC1B;EIF4B;HLA-DRB5;CLIP4;FCGR3A;UTY;CD48;CTSB;RPL7A;LTA4H;CCNY;GDI2;PSMA7;MYL12A;HCLS1;RPL23A;ATP5MC2;IKZF1;CORO1A;MTSS1;SCIMP;SH3BGRL;PIP4K2A;ARHGDIB;CFLAR;RPL35;HLA-A;WIPF1;ARPC3;HCK
Central memory CD8 T cells	IFITM2;TRAC;TXNIP;IFITM1;IL7R	CD69	HSPA1B;SLC35F1
Plasmacytoid dendritic cells		FOS
Myeloid dendritic cells	EPSTI1;PARP14;SP110	PTGS2;CDKN1A;NAMPT;AREG;ZNF331;PPP4R3A;RPS26;BCL2A1;RANBP2;OXSR1;JUNB;PDE4B;PNPLA8;MXD1;IL1B;BTG2;GPR183;CCNL1;DSE;PPP1R15A;NFKB1;ZFP36;NFKBIA;JMJD1C	HSPA6;HSPA1A;HSPA1B;PPBP;NRGN;GIMAP8;CD163;ARHGAP24;MTSS1;F13A1;SLA;LINC00278;PARP8;TRPS1;RIPOR2;PTPRJ;CYBB
Non classical monocytes		HERC2P3;MALAT1;MT-ND2;MT-CO1	RGS1;IL3RA;LINC00278;ZFY;CLIP4;VIM;RPS4Y1;HSPA8;MPEG1;ACTG1;HLA-DRB5;DDX3Y;FCGR3A
Non-switched memory B cells	HLA-C;FCHSD2;MS4A1	RPS26	HSPA1A;HSPA1B;DNAJB1;HSPE1;RNF144B;LY9;IQGAP2;SEL1L3;HLA-DRB5
Effector memory CD8 T cells
Plasmablasts
Exhausted B cells
Low-density basophils

### Sheet: Supplementary Table X
Supplementary Table X. EnricR results GO:BP classical monocytes pre vs post-treatment BD (Paired samples)
	Term	Overlap	P.value	Adjusted.P.value	Combined.Score	Genes
1	Oxidative Phosphorylation (GO:0006119)	24/60	4.06048e-18	1.21611e-14	635.411	NDUFB9;ATP5PF;NDUFA13;NDUFB8;ATP5PD;NDUFA6;NDUFA11;NDUFB10;UQCRB;NDUFB11;ATP5PB;NDUFB2;NDUFC2;CHCHD10;ATP5F1C;ATP5F1D;UQCRH;ATP5F1E;NDUFS8;NDUFS7;NDUFS6;NDUFS5;UQCRC1;ATP5PO
2	Cellular Respiration (GO:0045333)	27/85	3.3776e-17	4.02801e-14	421.309	NDUFB9;NDUFA13;NDUFB8;NDUFA11;NDUFB10;UQCRB;NDUFB11;COX4I1;NDUFB2;COX7A2;UQCR11;ETFB;UQCR10;COX6A1;COX7C;COX5A;UQCRH;BLOC1S1;UQCRFS1;COX8A;NDUFA6;NDUFC2;NDUFS8;NDUFS7;NDUFS6;NDUFS5;UQCRC1
3	Proton Motive Force-Driven ATP Synthesis (GO:0015986)	23/59	4.03473e-17	4.02801e-14	573.306	NDUFB9;ATP5PF;NDUFA13;NDUFB8;ATP5PD;NDUFA6;NDUFA11;NDUFB10;NDUFB11;ATP5PB;ATP5MC2;NDUFB2;NDUFC2;ATP5MC3;ATP5F1C;ATP5F1D;ATP5F1E;NDUFS8;NDUFS7;NDUFS6;NDUFS5;ATP5PO;ATP5MJ
4	Aerobic Electron Transport Chain (GO:0019646)	22/64	4.40732e-15	3.19745e-12	410.958	COX8A;NDUFB9;NDUFB8;NDUFA6;NDUFB10;UQCRB;COX4I1;NDUFB2;NDUFC2;COX7A2;UQCR11;UQCR10;COX6A1;COX7C;COX5A;UQCRH;NDUFS8;NDUFS7;NDUFS6;NDUFS5;UQCRC1;UQCRFS1
5	Proton Motive Force-Driven Mitochondrial ATP Synthesis (GO:0042776)	20/52	6.28608e-15	3.19745e-12	484.132	NDUFB9;ATP5PF;NDUFA13;NDUFB8;ATP5PD;NDUFA6;NDUFA11;NDUFB10;NDUFB11;ATP5PB;NDUFB2;NDUFC2;ATP5F1C;ATP5F1D;ATP5F1E;NDUFS8;NDUFS7;NDUFS6;NDUFS5;ATP5PO
6	Mitochondrial ATP Synthesis Coupled Electron Transport (GO:0042775)	22/65	6.40557e-15	3.19745e-12	396.839	COX8A;NDUFB9;NDUFB8;NDUFA6;NDUFB10;UQCRB;COX4I1;NDUFB2;NDUFC2;COX7A2;UQCR11;UQCR10;COX6A1;COX7C;COX5A;UQCRH;NDUFS8;NDUFS7;NDUFS6;NDUFS5;UQCRC1;UQCRFS1
7	Aerobic Respiration (GO:0009060)	21/81	9.15698e-12	3.91788e-09	210.677	NDUFB9;NDUFA13;NDUFB8;NDUFA6;NDUFA11;NDUFB10;UQCRB;NDUFB11;IDH3G;NDUFB2;NDUFC2;CHCHD10;ATP5F1C;ATP5F1D;UQCRH;NDUFS8;NDUFS7;NDUFS6;BLOC1S1;NDUFS5;UQCRC1
8	Response to Type II Interferon (GO:0034341)	18/60	1.91109e-11	7.15464e-09	249.811	IFITM3;GBP5;SP100;IFITM2;CALCOCO2;STAT1;SLC11A1;AIF1;CXCL16;BST2;CASP1;SIRPA;LGALS9;GBP2;GAPDH;GBP1;GBP4;HLA-DPA1
9	Regulation of Interleukin-1 Beta Production (GO:0032651)	19/82	7.24174e-10	2.40989e-07	149.924	GSDMD;GBP5;SERPINB1;GSTP1;NOD2;LILRA2;LILRB4;LILRA5;PYCARD;TYROBP;IFI16;STMP1;CASP1;SIRPA;TLR8;LGALS9;CARD16;NAIP;MYD88
10	Positive Regulation of Response to External Stimulus (GO:0032103)	26/163	3.38327e-09	1.01329e-06	87.8546	GRN;LY96;PLA2G7;AIF1;LILRA5;PYCARD;LGALS3;THBD;LGALS1;CASP4;CASP1;S100A12;EMILIN2;GPSM3;GSDMD;GBP5;RIOK3;LY86;CYBA;NMI;SCIMP;TNFRSF1A;PLSCR1;TLR8;S100A9;NAIP
11	Regulation of Inflammatory Response (GO:0050727)	32/249	1.34422e-08	3.65993e-06	63.6467	GRN;PARK7;NOD2;METRNL;PLA2G7;LILRA5;PYCARD;LGALS3;SBNO2;LGALS1;IFI16;TMSB4X;ALOX5;CASP4;CASP1;S100A12;SIRPA;GPSM3;GSDMD;NMI;TNFRSF1B;TNFRSF1A;PSMA6;BCL6;PPARG;PIK3AP1;S100A9;NAIP;MYD88;PTPN2;PPARD;VAMP3
12	ATP Biosynthetic Process (GO:0006754)	2025-10-24	1.62065e-08	4.04486e-06	300.082	ATP5PF;ATP5PD;ATP5PB;ATP5MC2;ATP5PO;ATP5MC3;ATP5MJ;ATP5F1C;ATP5F1D;ATP5F1E
13	Regulation of Tumor Necrosis Factor Production (GO:0032680)	22/131	2.06705e-08	4.76217e-06	84.468	IFNGR1;GSTP1;LY96;CYBA;LILRB1;DICER1;NOD2;LILRA2;LILRB4;HLA-E;LILRA5;PYCARD;TLR1;TYROBP;FCGR2A;OAS1;SIRPA;LGALS9;FCGR1A;S100A9;FCGR2C;HAVCR2
14	Positive Regulation of Tumor Necrosis Factor Production (GO:0032760)	17/82	3.38496e-08	7.24141e-06	105.991	IFNGR1;LY96;CYBA;NOD2;LILRA2;HLA-E;LILRA5;PYCARD;TLR1;TYROBP;FCGR2A;OAS1;LGALS9;FCGR1A;S100A9;FCGR2C;HAVCR2
15	Cellular Response to Type II Interferon (GO:0071346)	13/47	3.64227e-08	7.27239e-06	153.784	GBP5;SP100;IFNGR1;STAT1;AIF1;CASP1;SIRPA;LGALS9;GBP2;GBP1;GAPDH;GBP4;HLA-DPA1
16	Cellular Response to Cytokine Stimulus (GO:0071345)	34/289	4.43605e-08	7.46536e-06	53.7837	NDUFA13;LEPROT;IFITM2;USP32;CIB1;IL1RAP;HIF1A;AIF1;LILRA5;ZFP36L1;PYCARD;MT2A;SBNO2;IFI16;CASP1;SIRPA;LGALS9;GBP2;JAK3;GBP1;GBP4;HLA-DPA1;CCR1;GBP5;IL4R;IFNGR1;STAT1;IL31RA;LILRB4;TNFRSF1A;OAS1;MNDA;PLP2;GAPDH
17	Positive Regulation of Interleukin-1 Beta Production (GO:0032731)	14/56	4.47603e-08	7.46536e-06	132.562	GSDMD;GBP5;NOD2;LILRA2;LILRA5;PYCARD;TYROBP;IFI16;STMP1;CASP1;TLR8;LGALS9;NAIP;MYD88
18	Energy Derivation by Oxidation of Organic Compounds (GO:0015980)	12/40	4.48669e-08	7.46536e-06	170.12	COX8A;LEPROT;UQCRB;COX4I1;UQCRC1;COX7A2;UQCR11;UQCR10;COX6A1;COX5A;COX7C;UQCRH
19	Positive Regulation of Tumor Necrosis Factor Superfamily Cytokine Production (GO:1903557)	17/85	5.93755e-08	9.35945e-06	97.9898	IFNGR1;LY96;CYBA;NOD2;LILRA2;HLA-E;LILRA5;PYCARD;TLR1;TYROBP;FCGR2A;OAS1;LGALS9;FCGR1A;S100A9;FCGR2C;HAVCR2
20	Positive Regulation of Defense Response (GO:0031349)	21/130	8.64466e-08	1.29454e-05	74.0169	GSDMD;GBP5;GRN;RIOK3;CYBA;NMI;PLA2G7;TNFRSF1A;LILRA5;PYCARD;LGALS3;PLSCR1;LGALS1;CASP4;CASP1;S100A12;EMILIN2;TLR8;S100A9;NAIP;GPSM3
21	Regulation of Phagocytosis (GO:0050764)	14/62	1.7799e-07	2.53847e-05	106.496	FCER1G;SLC11A1;DYSF;CYBA;MERTK;PYCARD;PLSCR1;FCGR2A;LMAN2;RACK1;SIRPA;FCGR1A;LYAR;FCGR2C
22	Positive Regulation of Interleukin-1 Production (GO:0032732)	14/63	2.20208e-07	2.99783e-05	102.889	GSDMD;GBP5;NOD2;LILRA2;LILRA5;PYCARD;TYROBP;IFI16;STMP1;CASP1;TLR8;LGALS9;NAIP;MYD88
23	Positive Regulation of Inflammatory Response (GO:0050729)	19/115	2.45963e-07	3.20286e-05	71.0201	GSDMD;GBP5;GRN;NMI;PLA2G7;TNFRSF1A;LILRA5;PYCARD;VAMP8;LGALS3;LGALS1;CASP4;CASP1;S100A12;GBP2;S100A9;GBP1;NAIP;GPSM3
24	Positive Regulation of Phagocytosis (GO:0050766)	14/64	2.71232e-07	3.37193e-05	99.4551	FCN1;FCER1G;SLC11A1;CYBA;CFP;MERTK;PYCARD;RAB31;FCGR2A;LMAN2;SIRPA;FCGR1A;LYAR;FCGR2C
25	Antigen Processing and Presentation of Exogenous Peptide Antigen (GO:0002478)	2025-10-31	2.81463e-07	3.37193e-05	168.157	HLA-DMA;FCER1G;CTSL;IFI30;CTSD;CTSS;MPEG1;HLA-DRB1;HLA-DPA1;HLA-E
26	Regulation of Canonical NF-kappaB Signal Transduction (GO:0043122)	31/270	2.99822e-07	3.45372e-05	46.2804	USP32;GSTP1;SECTM1;NOD2;LITAF;PYCARD;LGALS1;NKIRAS2;TMSB4X;TNFSF10;CASP1;FLOT1;TRIM25;S100A12;SIRPA;LGALS9;RIOK3;STAT1;LILRB4;TNFRSF1A;BST2;FKBP1A;VAPA;TNIP2;TLR8;CARD16;LTBR;GAPDH;HLA-DRB1;MYD88;LAMTOR5
27	Positive Regulation of Immune Response (GO:0050778)	17/95	3.23466e-07	3.58808e-05	76.6835	GBP5;RIOK3;ITGB2;LILRB1;NOD2;NMI;CFP;PSMA7;PYCARD;PLSCR1;HLA-DMA;DDRGK1;TLR8;LGALS9;B2M;HLA-DRB1;HLA-DPA1
28	Positive Regulation of Endocytosis (GO:0045807)	16/85	3.49046e-07	3.73354e-05	81.1093	FCER1G;SLC11A1;CYBA;MERTK;PYCARD;DAB2;FCGR2A;LMAN2;FLOT1;PPT1;SIRPA;FCGR1A;B2M;LYAR;FCGR2C;VPS28
29	Negative Regulation of Viral Process (GO:0048525)	14/66	4.06282e-07	4.1187e-05	93.0646	IFITM3;APOBEC3C;SP100;IFITM2;STAT1;MX1;ISG15;BST2;PLSCR1;OAS1;IFI16;CSNK2B;BANF1;PPIA
30	Regulation of Innate Immune Response (GO:0045088)	16/86	4.12557e-07	4.1187e-05	79.0475	GBP5;PTPN1;CD300A;RIOK3;NMI;PARP9;HLA-E;PLSCR1;IFI16;CDC37;CD300E;TLR8;BANF1;CD300C;S100A9;LYAR
31	Mitochondrial Electron Transport, NADH to Ubiquinone (GO:0006120)	10/34	7.43265e-07	7.1809e-05	137.643	NDUFB9;NDUFB8;NDUFA6;NDUFS8;NDUFB10;NDUFS7;NDUFS6;NDUFS5;NDUFB2;NDUFC2
32	Protein Targeting to Mitochondrion (GO:0006626)	13/60	8.12891e-07	7.29815e-05	91.0165	BCAP31;TIMM8B;MTCH1;FIS1;NDUFA13;TIMM13;MFF;TOMM20;TOMM7;TIMM17B;TSPO;AURKAIP1;TOMM6
33	Antigen Processing and Presentation of Peptide Antigen via MHC Class II (GO:0002495)	2025-09-27	8.18256e-07	7.29815e-05	163.898	HLA-DMA;MARCHF1;FCER1G;CTSL;IFI30;CTSD;CTSS;HLA-DRB1;HLA-DPA1
34	Protein Targeting (GO:0006605)	20/136	8.28505e-07	7.29815e-05	56.9421	BCAP31;TIMM8B;ATG3;FIS1;ZDHHC20;TIMM13;SRP14;MFF;TOMM20;GABARAP;YIF1B;SPCS2;SPCS1;NACA;CDC37;TOMM7;TIMM17B;TSPO;AURKAIP1;GOLGA7
35	Positive Regulation of Response to Biotic Stimulus (GO:0002833)	11/44	1.25553e-06	0.000107437	106.104	GBP5;GRN;PLSCR1;RIOK3;LY86;LY96;EMILIN2;TLR8;CYBA;NMI;SCIMP
36	Response to Interferon-Beta (GO:0035456)	2025-09-29	1.62277e-06	0.000135005	140.287	IFITM3;BST2;NDUFA13;PLSCR1;IFITM2;IFI16;OAS1;STAT1;MNDA
37	Regulation of Dendritic Cell Differentiation (GO:2001198)	2025-06-11	1.911e-06	0.000150617	368.451	LGALS3;LGALS1;TMEM176B;HLA-B;LILRB1;LGALS9
38	Mitochondrial Electron Transport, Ubiquinol to Cytochrome C (GO:0006122)	2025-06-11	1.911e-06	0.000150617	368.451	UQCRB;UQCRC1;UQCRFS1;UQCR11;UQCR10;UQCRH
39	Myeloid Cell Activation Involved in Immune Response (GO:0002275)	2025-07-17	2.74625e-06	0.000210898	209.211	PYCARD;SBNO2;FCER1G;TYROBP;DYSF;NMI;LILRA2
40	Vacuolar Acidification (GO:0007035)	9/31	3.03192e-06	0.000227015	121.541	GRN;ATP6V0B;RNASEK;ATP6V0E1;SLC11A1;ATP6V1B2;PPT1;ATP6V0C;ATP6V1F
41	Mitochondrial Respiratory Chain Complex Assembly (GO:0033108)	15/90	4.00121e-06	0.000292283	58.3899	NDUFA13;NDUFA6;NDUFB2;NDUFC2;COX7A2;ATP5F1D;HIGD2A;NDUFS8;NDUFS7;SCO2;STMP1;NDUFS5;UQCRFS1;NDUFAF3;COX14
42	Antigen Processing and Presentation of Exogenous Peptide Antigen via MHC Class II (GO:0019886)	2025-08-25	4.81601e-06	0.000343428	134.591	HLA-DMA;FCER1G;CTSL;IFI30;CTSD;CTSS;HLA-DRB1;HLA-DPA1
43	Regulation of Defense Response (GO:0031347)	16/103	4.96966e-06	0.000346143	52.7873	GRN;CD300A;PARK7;NOD2;PYCARD;PSMA6;SBNO2;BCL6;IFI16;ALOX5;CASP4;CASP1;CD300E;CD300C;PIK3AP1;MYD88
44	Defense Response to Bacterium (GO:0042742)	25/221	5.39581e-06	0.000367283	36.562	CEBPB;NOD2;CFP;PYCARD;CASP4;CASP1;S100A12;GBP2;B2M;GBP1;GBP4;GSDMD;FCER1G;SLC11A1;RNASE6;ISG15;RNASE2;LYZ;MPEG1;HLA-E;OAS1;FAU;S100A9;NAIP;MYD88
45	Positive Regulation of Cytokine Production (GO:0001819)	32/325	5.61516e-06	0.00037372	31.3167	FCN1;CEBPB;PARK7;NOD2;LILRA2;HIF1A;AIF1;LILRA5;PYCARD;IFI16;CASP1;FLOT1;LGALS9;HAVCR2;HLA-DPA1;GSDMD;GBP5;FCER1G;SLC11A1;LILRB1;CYBA;ISG15;SCIMP;HLA-E;TLR1;TYROBP;STING1;TLR8;S100A9;GAPDH;MYD88;LAMTOR5
46	Negative Regulation of T Cell Activation (GO:0050868)	11/51	5.9829e-06	0.000389539	77.4487	LGALS3;CEBPB;CR1;DUSP3;LILRB1;JAK3;LILRB4;PAG1;HLA-DRB1;HAVCR2;HLA-E
47	Macrophage Activation (GO:0042116)	9/35	9.14943e-06	0.000583033	93.8835	TLR1;SBNO2;CD93;IFNGR1;SLC11A1;ITGB2;DYSF;NMI;AIF1
48	Establishment of Protein Localization to Mitochondrion (GO:0072655)	10/45	1.19618e-05	0.000746366	75.7579	BCAP31;TIMM8B;FIS1;TIMM13;TOMM7;TIMM17B;TSPO;MFF;AURKAIP1;TOMM20
49	Response to Cytokine (GO:0034097)	17/123	1.27114e-05	0.000776951	42.5032	IFITM3;HDAC4;SP100;IFITM2;CALCOCO2;STAT1;SLC11A1;MX1;ISG15;CXCL16;BST2;PLSCR1;SELL;LGALS9;TIMP1;JAK3;MYD88
50	Positive Regulation of Canonical NF-kappaB Signal Transduction (GO:0043123)	23/204	1.33981e-05	0.000802544	33.6364	SECTM1;NOD2;LITAF;TNFRSF1A;BST2;FKBP1A;PYCARD;LGALS1;VAPA;TNIP2;TNFSF10;CASP1;FLOT1;TRIM25;S100A12;TLR8;LGALS9;CARD16;LTBR;GAPDH;HLA-DRB1;MYD88;LAMTOR5
51	Reg of T Cell Act via T Cell Rec Contact With Ag Bound to MHC Mol on Ag Presenting Cell (GO:2001188)	2025-04-05	1.41048e-05	0.000828309	1039.42	LGALS3;LILRB1;LGALS9;HAVCR2
52	Regulation of Interleukin-10 Production (GO:0032653)	10/46	1.47221e-05	0.000847937	72.3004	PYCARD;TYROBP;ISG15;LILRB1;NOD2;LGALS9;JAK3;LILRB4;HLA-DRB1;LILRA5
53	Negative Regulation of Immune Effector Process (GO:0002698)	2025-06-15	1.79479e-05	0.00101423	169.841	LGALS3;GRN;CR1;CD300A;LILRB1;HAVCR2
54	Regulation of T Cell Activation (GO:0050863)	12/68	2.01448e-05	0.00111729	54.2786	PYCARD;LGALS3;HLA-DMA;PRELID1;DUSP3;SIRPA;TNFRSF1B;B2M;JAK3;PAG1;HLA-DRB1;HLA-DPA1
55	Cell Surface Toll-Like Receptor Signaling Pathway (GO:0140895)	2025-08-30	2.16807e-05	0.00117216	91.1989	OAS1;TNIP2;LY96;LGALS9;NMI;PIK3AP1;SCIMP;MYD88
56	Negative Regulation of Viral Genome Replication (GO:0045071)	10/48	2.19168e-05	0.00117216	66.0386	IFITM3;APOBEC3C;BST2;PLSCR1;IFITM2;IFI16;OAS1;MX1;BANF1;ISG15
57	Cytokine-Mediated Signaling Pathway (GO:0019221)	26/255	2.27409e-05	0.0011949	28.6711	LEPROT;LILRA1;IL1RAP;LILRA2;TXNDC17;LILRA5;PYCARD;TMSB4X;PTK2B;JAK3;CCR1;FCER1G;IL4R;IFNGR1;STAT1;MX1;IL31RA;LILRB1;TNFRSF1B;LILRB4;TNFRSF1A;OAS1;TNIP2;CSNK2B;PLP2;MYD88
58	Negative Regulation of Immune Response (GO:0050777)	12/70	2.72817e-05	0.00138489	50.9317	LGALS3;CR1;IFI16;CD300A;BANF1;FYN;LILRB1;NMI;SAMSN1;LYAR;HLA-DRB1;HAVCR2
59	Positive Regulation of Apoptotic Signaling Pathway (GO:2001235)	12/70	2.72817e-05	0.00138489	50.9317	PYCARD;BCAP31;FIS1;TNFRSF12A;TNFSF12;RACK1;TNFSF10;CTSH;BAX;PPARG;LTBR;S100A9
60	Intracellular pH Reduction (GO:0051452)	2025-08-31	2.81673e-05	0.00140602	85.1032	ATP6V0B;RNASEK;RAB20;ATP6V0E1;SLC11A1;ATP6V1B2;ATP6V0C;ATP6V1F
61	Proton Transmembrane Transport (GO:1902600)	10/51	3.82676e-05	0.00187888	58.0177	ATP6V0B;ATP6V1G1;ATP6V0E1;RNASEK;ATP6AP1;UCP2;ATP6V1B2;ATP5PO;ATP6V0C;ATP6V1F
62	Innate Immune Response-Activating Signaling Pathway (GO:0002758)	2025-06-17	4.13292e-05	0.00199647	128.341	PYCARD;STING1;CASP1;NOD2;LILRA2;NAIP
63	Regulation of Mast Cell Degranulation (GO:0043304)	2025-05-11	4.50676e-05	0.00207658	194.209	CD84;CD300A;STXBP2;GAB2;LGALS9
64	Macrophage Activation Involved in Immune Response (GO:0002281)	2025-05-11	4.50676e-05	0.00207658	194.209	GRN;SBNO2;TYROBP;DYSF;NMI
65	Neutrophil Activation Involved in Immune Response (GO:0002283)	2025-05-11	4.50676e-05	0.00207658	194.209	VAMP8;FCER1G;TYROBP;STXBP2;LILRA2
66	Receptor-Mediated Endocytosis (GO:0006898)	17/136	4.76761e-05	0.00216348	33.3976	MSR1;FCER1G;RNASEK;ITGB2;MX1;CLTB;LILRB1;LILRB4;CXCL16;MARCO;DAB2;RAB31;CTSL;CANX;PPT1;AP2S1;AP2M1
67	Negative Regulation of Lymphocyte Proliferation (GO:0050672)	9/43	5.429e-05	0.00242684	60.7491	CEBPB;CR1;TYROBP;CD300A;LILRB1;MNDA;LILRB4;HLA-DRB1;HLA-E
68	Regulation of Type II Interferon Production (GO:0032649)	13/88	6.49098e-05	0.0028589	39.1633	CR1;SLC11A1;ISG15;LILRB1;LILRB4;PYCARD;UFC1;SIRPA;TLR8;LGALS9;HLA-DRB1;HAVCR2;HLA-DPA1
69	Pattern Recognition Receptor Signaling Pathway (GO:0002221)	11/65	6.63201e-05	0.00287868	45.8607	FCN1;PYCARD;TLR1;STING1;CASP1;TRIM25;TLR8;LY96;NOD2;CTSS;NAIP
70	Positive Regulation of Interleukin-6 Production (GO:0032755)	12/77	7.2293e-05	0.00297697	41.2174	PYCARD;TLR1;TYROBP;TLR8;CYBA;LGALS9;NOD2;LILRA2;AIF1;SCIMP;MYD88;LILRA5
71	Regulation of Interleukin-6 Production (GO:0032675)	15/114	7.24653e-05	0.00297697	33.8834	HLA-B;CYBA;NOD2;LILRA2;AIF1;LILRB4;SCIMP;LILRA5;PYCARD;TLR1;TYROBP;SIRPA;TLR8;LGALS9;MYD88
72	NADH Dehydrogenase Complex Assembly (GO:0010257)	8/35	7.25605e-05	0.00297697	65.9341	NDUFA13;NDUFA6;NDUFS8;NDUFS7;NDUFS5;NDUFB2;NDUFC2;NDUFAF3
73	Mitochondrial Respiratory Chain Complex I Assembly (GO:0032981)	8/35	7.25605e-05	0.00297697	65.9341	NDUFA13;NDUFA6;NDUFS8;NDUFS7;NDUFS5;NDUFB2;NDUFC2;NDUFAF3
74	Regulation of Viral Genome Replication (GO:0045069)	11/66	7.66458e-05	0.00308088	44.3473	IFITM3;APOBEC3C;BST2;PLSCR1;IFITM2;OAS1;IFI16;MX1;BANF1;ISG15;PPIA
75	Defense Response to Virus (GO:0051607)	21/198	7.71506e-05	0.00308088	26.4454	IFITM3;APOBEC3C;GBP5;IFITM2;STAT1;MX1;RNASE6;LILRB1;ISG15;RNASE2;BST2;PYCARD;PLSCR1;STING1;OAS1;IFI16;CASP1;TRIM25;TLR8;GBP2;MYD88
76	Endolysosomal Toll-Like Receptor Signaling Pathway (GO:0140894)	2025-06-19	8.43865e-05	0.0032823	100.906	OAS1;TNIP2;TLR8;PIK3AP1;SCIMP;MYD88
77	Protein Localization to Endoplasmic Reticulum (GO:0070972)	2025-06-19	8.43865e-05	0.0032823	100.906	BCAP31;GABARAPL2;STING1;VAPA;DDRGK1;KDELR2
78	Cellular Response to Thyroid Hormone Stimulus (GO:0097067)	2025-04-07	9.23455e-05	0.00354583	288.155	CTSL;CTSH;CTSS;CTSB
79	Establishment of Protein Localization to Mitochondrial Membrane (GO:0090151)	2025-07-28	0.000112196	0.00417643	70.72	TIMM8B;MTCH1;NDUFA13;TIMM13;TOMM7;TOMM20;TOMM6
80	Toll-Like Receptor 4 Signaling Pathway (GO:0034142)	2025-07-28	0.000112196	0.00417643	70.72	OAS1;LY96;LGALS9;NMI;PIK3AP1;SCIMP;MYD88
81	Regulation of Response to External Stimulus (GO:0032101)	16/132	0.000114185	0.00417643	29.3842	GRN;CD300A;PARK7;NOD2;PYCARD;PSMA6;SBNO2;BCL6;IFI16;ALOX5;CASP4;CASP1;CD300E;CD300C;PIK3AP1;MYD88
82	Lysosomal Lumen Acidification (GO:0007042)	2025-06-20	0.000116346	0.00417643	90.4855	ATP6V0B;GRN;RNASEK;PPT1;ATP6V0C;ATP6V1F
83	Formation of Cytoplasmic Translation Initiation Complex (GO:0001732)	2025-05-13	0.000117135	0.00417643	131.741	EIF3K;EIF3I;EIF3G;EIF3H;EIF3F
84	Mitochondrial Electron Transport, Cytochrome C to Oxygen (GO:0006123)	2025-05-13	0.000117135	0.00417643	131.741	COX8A;COX7A2;COX6A1;COX5A;COX7C
85	Phagocytosis (GO:0006909)	11/71	0.000151417	0.00533521	37.7211	MSR1;MARCO;TYROBP;CD93;SLC11A1;ITGB2;CD302;MERTK;AIF1;CORO1A;MYD88
86	Negative Regulation of Leukocyte Activation (GO:0002695)	2025-06-21	0.000157205	0.00547475	81.6429	CD84;GRN;CD300A;IL31RA;LILRB4;HAVCR2
87	Cellular Response to Molecule of Bacterial Origin (GO:0071219)	15/123	0.000172766	0.00594752	28.2155	GSTP1;LY96;LILRB1;NOD2;TNFRSF1B;PYCARD;SBNO2;CASP7;TNIP2;CASP1;CARD16;GBP2;CD68;B2M;MYD88
88	Protein Localization to Organelle (GO:0033365)	17/151	0.000176471	0.0059721	25.7381	GABARAPL2;GBP5;WDR83OS;TRAM1;SSB;CSNK1D;ISG15;YBX1;IFT20;STING1;VAPA;DDRGK1;CNEP1R1;GBP2;CD68;GBP1;RAB8A
89	Response to Thyroid Hormone (GO:0097066)	2025-04-08	0.000178629	0.0059721	200.757	CTSL;CTSH;CTSS;CTSB
90	Negative Regulation of Antigen Receptor-Mediated Signaling Pathway (GO:0050858)	2025-07-30	0.000179462	0.0059721	61.2294	LGALS3;DUSP3;CD300A;PHPT1;GBP1;LILRB4;PTPN2
91	Positive Regulation of Lymphocyte Activation (GO:0051251)	9/50	0.00018614	0.00612625	44.0408	PYCARD;HLA-DMA;TYROBP;TNIP2;SIRPA;NOD2;HLA-DRB1;HLA-DPA1;HLA-E
92	Regulation of T Cell Receptor Signaling Pathway (GO:0050856)	8/40	0.000197426	0.00642706	49.7765	LGALS3;DUSP3;CD300A;PHPT1;GBP1;LILRB4;NECTIN2;PTPN2
93	Cellular Response to Lipopolysaccharide (GO:0071222)	15/125	0.000206904	0.00650871	27.1231	GSTP1;LY96;LILRB1;NOD2;TNFRSF1B;PYCARD;SBNO2;CASP7;TNIP2;CASP1;CARD16;GBP2;CD68;B2M;MYD88
94	Regulation of Interleukin-4 Production (GO:0032673)	2025-06-22	0.000208626	0.00650871	74.0632	CEBPB;FCER1G;LGALS9;HLA-DRB1;HLA-E;HAVCR2
95	Cellular Response to Interferon-Beta (GO:0035458)	2025-06-22	0.000208626	0.00650871	74.0632	NDUFA13;IFITM2;IFI16;OAS1;STAT1;MNDA
96	Negative Regulation of T Cell Receptor Signaling Pathway (GO:0050860)	2025-06-22	0.000208626	0.00650871	74.0632	LGALS3;DUSP3;PHPT1;LILRB4;GBP1;PTPN2
97	Regulation of Interferon-Beta Production (GO:0032648)	9/51	0.000217827	0.00672568	42.2032	PYCARD;OAS1;STING1;RIOK3;FLOT1;SIRPA;TLR8;ISG15;LILRB1
98	Positive Regulation of Interleukin-8 Production (GO:0032757)	10/63	0.000244555	0.0074739	36.6737	FCN1;PYCARD;TLR1;TLR8;PARK7;LGALS9;NOD2;LILRA2;MYD88;LAMTOR5
99	Defense Response to Protozoan (GO:0042832)	2025-05-15	0.000255043	0.00763855	96.3231	SLC11A1;GBP2;GBP1;GBP4;MYD88
100	Negative Regulation of Phagocytosis (GO:0050765)	2025-05-15	0.000255043	0.00763855	96.3231	PLSCR1;CD300A;DYSF;RACK1;SIRPA
101	Negative Regulation of Peptidase Activity (GO:0010466)	2025-06-23	0.000272434	0.00807861	67.5081	CST3;SERPINB1;UBXN1;TIMP1;GAPDH;SERPINB6
102	Regulation of Apoptotic Process (GO:0042981)	49/704	0.000278815	0.00818676	14.5547	MTCH1;ANKLE2;CIB1;PARK7;PYCARD;LGALS3;LGALS1;RACK1;TNFSF10;EMILIN2;CTSH;JAK3;CTSD;CTSB;TNFRSF12A;NME2;VDAC1;ATF5;ATF6;S100A9;PPIA;NAIP;BCL2A1;GSTP1;PRDX2;PRDX5;MIEN1;DDRGK1;PTK2B;PRELID1;NIBAN2;STAT1;IL31RA;TNFRSF10C;LILRB1;PA2G4;PTK2;HIGD2A;RSL1D1;DAB2;BCL6;PPT1;BAX;MNDA;RNPS1;ANP32B;EVI2B;TPT1;LAMTOR5
103	Golgi Lumen Acidification (GO:0061795)	2025-04-09	0.000310992	0.00895598	150.279	ATP6V0B;RNASEK;ATP6V0C;ATP6V1F
104	Modification-Dependent Macromolecule Catabolic Process (GO:0043632)	2025-04-09	0.000310992	0.00895598	150.279	ISG15;NEDD8;FAU;UBA52
105	Regulation of Lipopolysaccharide-Mediated Signaling Pathway (GO:0031664)	2025-06-24	0.000350611	0.0100008	61.7948	LY86;LY96;SIRPA;CARD16;LILRA2;SCIMP
106	Response to Lipopolysaccharide (GO:0032496)	17/161	0.000379663	0.0107273	21.8161	SLC11A1;GSTP1;LY96;LILRB1;NOD2;TNFRSF1B;PYCARD;SBNO2;CASP7;TNIP2;CASP1;LGALS9;CARD16;GBP2;CD68;B2M;MYD88
107	Positive Regulation of NF-kappaB Transcription Factor Activity (GO:0051092)	13/105	0.000396041	0.0110854	25.9155	MTPN;CIB1;NOD2;PYCARD;PSMA6;DDRGK1;TRIM25;S100A12;LGALS9;CARD16;PPIA;S100A9;MYD88
108	Tumor Necrosis Factor-Mediated Signaling Pathway (GO:0033209)	7/34	0.000410552	0.0113852	47.1444	PYCARD;STAT1;TMSB4X;PTK2B;TNFRSF1B;TXNDC17;TNFRSF1A
109	Proteolysis Involved in Protein Catabolic Process (GO:0051603)	11/80	0.00044214	0.0121487	28.7911	PSMA6;CTSL;CTSZ;PSMB1;CTSH;NEDD8;ISG15;FAU;UBA52;CTSS;CTSB
110	Mitochondrion Organization (GO:0007005)	15/135	0.000479247	0.0130486	22.3893	FIS1;AGTPBP1;BCL2A1;CHCHD10;COX7A2;PARK7;MFF;HSD17B10;HIGD2A;CHCHD2;SCO2;STMP1;UCP2;BAX;MPV17
111	Negative Regulation of Chemokine Production (GO:0032682)	2025-05-17	0.000490481	0.0131089	73.9174	OAS1;GSTP1;SIRPA;LGALS9;LILRB4
112	Positive Regulation of Interleukin-4 Production (GO:0032753)	2025-05-17	0.000490481	0.0131089	73.9174	CEBPB;FCER1G;LGALS9;HLA-E;HAVCR2
113	Regulation of Immune Response (GO:0050776)	12/94	0.000494591	0.0131089	26.0597	FKBP1A;PLSCR1;HLA-DMA;BCL6;CD300A;CD300E;CD300C;CFP;B2M;PSMA7;HLA-DRB1;HLA-DPA1
114	Cellular Response to Interleukin-1 (GO:0071347)	9/57	0.000516232	0.0134445	33.1384	PYCARD;USP32;TNIP2;SIRPA;IL1RAP;GBP2;HIF1A;GBP1;MYD88
115	Negative Regulation of Innate Immune Response (GO:0045824)	9/57	0.000516232	0.0134445	33.1384	GRN;CR1;OAS1;IFI16;BANF1;ISG15;NMI;LYAR;PTPN2
116	Regulation of Type I Interferon-Mediated Signaling Pathway (GO:0060338)	7/36	0.000592838	0.0153065	41.8206	PTPN1;RBM47;OAS1;STING1;CDC37;ISG15;PTPN2
117	Retrograde Vesicle-Mediated Transport, Golgi to Endoplasmic Reticulum (GO:0006890)	8/47	0.000625243	0.0160052	35.3099	RER1;KDELR1;PITPNB;LMAN2;KDELR2;ATP9B;COPZ1;ARF5
118	Regulation of Viral Entry Into Host Cell (GO:0046596)	2025-05-18	0.000656117	0.0163022	65.6228	LGALS1;TRIM25;LGALS9;HLA-DRB1;NECTIN2
119	tRNA Transport (GO:0051031)	2025-03-05	0.000664061	0.0163022	255.035	SSB;YBX1;TOMM20
120	Toll-Like Receptor 2 Signaling Pathway (GO:0034134)	2025-03-05	0.000664061	0.0163022	255.035	TNIP2;LGALS9;PIK3AP1
121	Negative Regulation of Myeloid Leukocyte Mediated Immunity (GO:0002887)	2025-03-05	0.000664061	0.0163022	255.035	CD84;CD300A;LGALS9
122	Negative Regulation of Viral Life Cycle (GO:1903901)	2025-03-05	0.000664061	0.0163022	255.035	BST2;CSNK2B;PPIA
123	Response to Interleukin-1 (GO:0070555)	9/59	0.000669846	0.0163105	30.7148	PYCARD;HDAC4;USP32;SIRPA;LGALS9;GBP2;HIF1A;GBP1;MYD88
124	Regulation of Lysosomal Lumen pH (GO:0035751)	2025-06-27	0.000693512	0.0166166	48.4183	GRN;ATP6V0B;RNASEK;PPT1;ATP6V0C;ATP6V1F
125	Negative Regulation of Lymphocyte Activation (GO:0051250)	2025-06-27	0.000693512	0.0166166	48.4183	LGALS3;DUSP3;SAMSN1;JAK3;PAG1;HLA-E
126	Positive Regulation of Innate Immune Response (GO:0045089)	8/48	0.00072346	0.0170693	33.7445	GBP5;RBM47;PLSCR1;STING1;RIOK3;TLR8;NMI;HLA-E
127	Defense Response to Gram-positive Bacterium (GO:0050830)	12/98	0.000723807	0.0170693	23.5996	GSDMD;CASP4;RNASE6;FAU;RNASE2;LYZ;GBP2;B2M;MPEG1;MYD88;GBP4;HLA-E
128	Cellular Response to Lipid (GO:0071396)	21/234	0.000760046	0.0174234	16.6355	NDUFA13;GSTP1;MGST1;LY96;LILRB1;NOD2;TNFRSF1B;UBE2L3;PYCARD;SBNO2;CASP7;TNIP2;NRIP1;CASP1;ABL2;PTK2B;CARD16;CD68;GBP2;B2M;MYD88
129	Endosomal Lumen Acidification (GO:0048388)	2025-04-11	0.000762092	0.0174234	95.4189	ATP6V0B;RNASEK;ATP6V0C;ATP6V1F
130	Interleukin-10-Mediated Signaling Pathway (GO:0140105)	2025-04-11	0.000762092	0.0174234	95.4189	LILRB1;LILRA1;LILRA2;LILRB4
131	Negative Regulation of Extracellular Matrix Organization (GO:1903054)	2025-04-11	0.000762092	0.0174234	95.4189	CST3;PPARG;TNFRSF1B;TNFRSF1A
132	Regulation of Cytokine Production (GO:0001817)	17/172	0.000811502	0.0184125	18.3026	ZBTB17;SLC11A1;HLA-B;ISG15;TNFRSF1B;LITAF;BCL6;IFI16;ALOX5;FLOT1;UFC1;SIRPA;LGALS9;IGF2BP2;S100A9;GAPDH;HLA-DRB1
133	Negative Regulation of Type II Interferon Production (GO:0032689)	2025-06-28	0.000852054	0.0189458	44.9069	CR1;LILRB1;LGALS9;LILRB4;HLA-DRB1;HAVCR2
134	Negative Regulation of Canonical NF-kappaB Signal Transduction (GO:0043124)	9/61	0.000858876	0.0189458	28.526	PYCARD;USP32;RIOK3;STAT1;NKIRAS2;TMSB4X;GSTP1;SIRPA;LILRB4
135	Microglial Cell Activation (GO:0001774)	2025-05-19	0.000860308	0.0189458	58.6796	GRN;TYROBP;IFNGR1;ITGB2;AIF1
136	Negative Regulation of Endopeptidase Activity (GO:0010951)	2025-05-19	0.000860308	0.0189458	58.6796	SERPINB1;CR1;TIMP1;GAPDH;SERPINB6
137	Cellular Response to Tumor Necrosis Factor (GO:0071356)	11/87	0.000909664	0.0198864	23.6891	PYCARD;STAT1;TMSB4X;PTK2B;CIB1;TNFRSF1B;GBP2;GBP1;TXNDC17;TNFRSF1A;ZFP36L1
138	Regulation of Tumor Necrosis Factor-Mediated Signaling Pathway (GO:0010803)	8/50	0.000957068	0.0207711	30.8908	PYCARD;GSTP1;CASP4;CASP1;DICER1;CARD16;NAIP;PTPN2
139	Negative Regulation of T Cell Proliferation (GO:0042130)	7/39	0.000980761	0.0211322	35.3267	CEBPB;CR1;LILRB1;LGALS9;LILRB4;HLA-DRB1;HLA-E
140	Protein-Containing Complex Assembly (GO:0065003)	26/323	0.000994059	0.0212658	14.2443	PSMD11;POMP;WAS;IL1RAP;SH3PXD2B;CASP4;AP2S1;CASP1;PTK2B;GBP1;AP2M1;GSDMD;TRAPPC1;PTGES3;TRAPPC5;CHCHD10;CSNK1D;CYBA;VAMP8;STING1;OAS1;CSNK2B;CHMP2A;PFDN5;FERMT3;VAMP3
141	Protein Metabolic Process (GO:0019538)	42/614	0.00104486	0.0221817	11.9265	ERO1A;FCN1;CTSZ;UBE2L6;NEDD8;PARK7;MRPL34;CTSS;MRPL11;UBE2L3;THBD;ADAM28;CASP7;SERP1;CAPNS1;CTSL;CASP4;CASP1;ABL2;CTSH;CIAO2A;CIAO2B;B2M;CTSD;CTSB;CTSA;MRPL43;FKBP1A;MRPL51;SPCS1;XPNPEP1;NACA;PPT1;MSRB2;LAP3;FAU;AURKAIP1;UBA52;RSL24D1;MSRB1;EIF4G1;UBE2M
142	Positive Regulation of Intracellular Signal Transduction (GO:1902533)	44/652	0.00105169	0.0221817	11.7506	SECTM1;PARK7;NOD2;LITAF;LILRA5;PYCARD;LGALS1;RACK1;TNFSF10;CASP1;FLOT1;S100A12;TRIM25;PTK2B;LGALS9;BCAP31;ADISSP;FIS1;KSR1;NMI;PTK2;TNFRSF1A;BST2;FKBP1A;DAB2;VAPA;TNIP2;CSNK2B;ERP29;TLR8;BAX;LAMTOR2;LAMTOR1;CARD16;LTBR;LAMTOR4;PIK3AP1;S100A9;GAPDH;PPIA;HLA-DRB1;MYD88;HBEGF;LAMTOR5
143	Regulation of Type II Interferon-Mediated Signaling Pathway (GO:0060334)	2025-04-12	0.00110583	0.0227353	79.158	PPARG;PARP14;PARP9;PTPN2
144	Detection of Bacterium (GO:0016045)	2025-04-12	0.00110583	0.0227353	79.158	HLA-B;NOD2;HLA-DRB1;NAIP
145	Negative Regulation of Cell Cycle Phase Transition (GO:1901988)	2025-04-12	0.00110583	0.0227353	79.158	TMSB4X;ATF5;MACROH2A1;ZFP36L1
146	Regulation of Endopeptidase Activity (GO:0052548)	2025-05-20	0.0011083	0.0227353	52.7995	PRELID1;SERPINB1;TIMP1;GAPDH;SERPINB6
147	Positive Regulation of Reactive Oxygen Species Metabolic Process (GO:2000379)	8/52	0.00124746	0.025416	28.3597	TYROBP;DCXR;GSTP1;ITGB2;SIRPA;CYBA;PARK7;DHRS4
148	Interleukin-27-Mediated Signaling Pathway (GO:0070106)	2025-03-06	0.0012872	0.0257012	154.636	OAS1;STAT1;MX1
149	Positive Regulation of Pyroptotic Inflammatory Response (GO:0140639)	2025-03-06	0.0012872	0.0257012	154.636	GBP5;GBP2;GBP1
150	Protein Repair (GO:0030091)	2025-03-06	0.0012872	0.0257012	154.636	MSRB2;PARK7;MSRB1
151	Negative Regulation of Programmed Cell Death (GO:0043069)	29/382	0.00130966	0.0259764	12.8443	ANKLE2;BCL2A1;GSTP1;CIB1;PRDX2;PRDX5;MIEN1;DDRGK1;CTSH;PTK2B;PRELID1;NIBAN2;IL31RA;NME2;PA2G4;PTK2;HIGD2A;PSMC5;DAB2;XPNPEP1;PPT1;VDAC1;ANP32B;ATF5;EVI2B;S100A9;NAIP;TPT1;LAMTOR5
152	Positive Regulation of Immune System Process (GO:0002684)	7/41	0.00133437	0.0261733	31.7676	HLA-DMA;LGALS9;CFP;B2M;PSMA7;HLA-DRB1;HLA-DPA1
153	Positive Regulation of Protein-Containing Complex Assembly (GO:0031334)	12/105	0.00133707	0.0261733	19.9638	LGALS3;GBP5;SUMO1;STMP1;RACK1;BRK1;BAX;ISG15;PARK7;GBP2;MYD88;EIF4G1
154	Regulation of Extrinsic Apoptotic Signaling Pathway (GO:2001236)	9/65	0.00136687	0.026583	24.7399	PYCARD;LGALS3;SP100;TNFRSF12A;GSTP1;TNFSF12;TNFSF10;PARK7;LTBR
155	Antigen Processing and Presentation of Endogenous Peptide Antigen (GO:0002483)	2025-05-21	0.00140551	0.0271582	47.7689	HLA-B;HLA-C;B2M;HLA-DRB1;HLA-E
156	Negative Regulation of Inflammatory Response (GO:0050728)	13/121	0.00152124	0.028568	18.2685	GRN;GSTP1;METRNL;TNFRSF1B;TNFRSF1A;TMSB4X;ALOX5;SIRPA;PPARG;FYN;HLA-DRB1;PTPN2;PPARD
157	Negative Regulation of Binding (GO:0051100)	9/66	0.00152568	0.028568	23.8995	SP100;SUMO1;IFI16;SUMO2;RACK1;BAX;CARD16;GTF2F1;GTPBP4
158	Type I Interferon-Mediated Signaling Pathway (GO:0060337)	7/42	0.00154491	0.028568	30.1753	HDAC4;IFITM3;SP100;IFITM2;OAS1;STAT1;MYD88
159	Negative Regulation of Interleukin-12 Production (GO:0032695)	2025-04-13	0.00154525	0.028568	66.9007	TLR8;LILRB1;JAK3;LILRA5
160	Outer Mitochondrial Membrane Organization (GO:0007008)	2025-04-13	0.00154525	0.028568	66.9007	MTCH1;TOMM7;TOMM20;TOMM6
161	Protein Insertion Into Mitochondrial Outer Membrane (GO:0045040)	2025-04-13	0.00154525	0.028568	66.9007	MTCH1;TOMM7;TOMM20;TOMM6
162	Regulation of Cell Communication by Electrical Coupling (GO:0010649)	2025-04-13	0.00154525	0.028568	66.9007	ASPH;CALM3;SRI;SLC8A1
163	Negative Regulation of Cytokine-Mediated Signaling Pathway (GO:0001960)	9/67	0.00169898	0.0312174	23.0966	OAS1;GSTP1;PPARG;ISG15;DICER1;CARD16;PARP14;NAIP;PTPN2
164	Negative Regulation of Natural Killer Cell Mediated Cytotoxicity (GO:0045953)	2025-05-22	0.00175754	0.0317407	43.4266	HLA-B;LILRB1;LGALS9;NECTIN2;HLA-E
165	Negative Regulation of Tumor Necrosis Factor-Mediated Signaling Pathway (GO:0010804)	2025-05-22	0.00175754	0.0317407	43.4266	GSTP1;DICER1;CARD16;NAIP;PTPN2
166	Cellular Response to Type I Interferon (GO:0071357)	7/43	0.00178045	0.0317407	28.6925	HDAC4;IFITM3;SP100;IFITM2;OAS1;STAT1;MYD88
167	Mitochondrial Transport (GO:0006839)	7/43	0.00178045	0.0317407	28.6925	TIMM8B;MTCH1;NDUFA13;TIMM13;TOMM7;TOMM20;TOMM6
168	Neutrophil Chemotaxis (GO:0030593)	7/43	0.00178045	0.0317407	28.6925	LGALS3;FCER1G;ITGB2;S100A12;PPIB;PPIA;S100A9
169	Regulation of Cytokine Production Involved in Inflammatory Response (GO:1900015)	8/55	0.00181014	0.0318904	25.0674	PYCARD;GBP5;ALOX5;SIRPA;NOD2;HIF1A;LILRB4;MYD88
170	Interferon-Mediated Signaling Pathway (GO:0140888)	8/55	0.00181014	0.0318904	25.0674	IFITM3;HDAC4;SP100;IFITM2;OAS1;IFNGR1;STAT1;MYD88
171	Regulation of Proteasomal Ubiquitin-Dependent Protein Catabolic Process (GO:0032434)	12/109	0.00184799	0.0323605	18.2007	DAB2;UBXN1;SUMO1;DDRGK1;CSNK2B;SUMO2;RACK1;EIF3H;CSNK1D;PARK7;CARD16;GABARAP
172	Negative Regulation of Response to External Stimulus (GO:0032102)	15/154	0.00185844	0.0323605	15.8857	DUSP3;NMI;METRNL;LILRA2;TNFRSF1A;IFI16;TMSB4X;ALOX5;SIRPA;BANF1;PPARG;CARD16;LYAR;PTPN2;PPARD
173	Positive Regulation of Type I Interferon Production (GO:0032481)	9/68	0.00188768	0.0326798	22.329	OAS1;STING1;RIOK3;STAT1;FLOT1;TLR8;ISG15;GAPDH;MYD88
174	Regulation of Protein Localization to Nucleus (GO:1900180)	8/56	0.00203665	0.0348559	24.0855	LIMK2;SUMO2;CTNNA1;PARK7;PARP9;GLUL;LILRB4;LAMTOR5
175	Receptor Internalization (GO:0031623)	8/56	0.00203665	0.0348559	24.0855	FCER1G;RAB31;ITGB2;MX1;LILRB1;RNF7;LILRB4;AP2M1
176	Cotranslational Protein Targeting to Membrane (GO:0006613)	2025-04-14	0.00209294	0.0351567	57.3854	TRAM1;SRP72;SSR2;SRP14
177	Negative Regulation of Peptidyl-Tyrosine Phosphorylation (GO:0050732)	2025-04-14	0.00209294	0.0351567	57.3854	PARP14;LILRB4;SAMSN1;PTPN2
178	Immune Response-Activating Cell Surface Receptor Signaling Pathway (GO:0002429)	2025-05-23	0.00217007	0.0351567	39.6488	CR1;FCER1G;FPR1;LILRA2;SH2B2
179	Negative Regulation of Oxidative Stress-Induced Intrinsic Apoptotic Signaling Pathway (GO:1902176)	2025-05-23	0.00217007	0.0351567	39.6488	RACK1;FYN;PARK7;HIF1A;PPIA
180	Antigen Processing and Presentation of Exogenous Peptide Antigen via MHC Class I (GO:0042590)	2025-03-07	0.00218335	0.0351567	106.764	FCER1G;IFI30;MPEG1
181	Glyceraldehyde-3-Phosphate Metabolic Process (GO:0019682)	2025-03-07	0.00218335	0.0351567	106.764	TPI1;TALDO1;TKT
182	Negative Regulation of Response to Type II Interferon (GO:0060331)	2025-03-07	0.00218335	0.0351567	106.764	PPARG;PARP14;PTPN2
183	Negative Regulation of Type II Interferon-Mediated Signaling Pathway (GO:0060336)	2025-03-07	0.00218335	0.0351567	106.764	PPARG;PARP14;PTPN2
184	Positive Regulation of Leukocyte Differentiation (GO:1902107)	2025-03-07	0.00218335	0.0351567	106.764	LGALS3;LGALS1;LGALS9
185	Positive Regulation of Lipopolysaccharide-Mediated Signaling Pathway (GO:0031666)	2025-03-07	0.00218335	0.0351567	106.764	LY86;LY96;SCIMP
186	Protein Retention in ER Lumen (GO:0006621)	2025-03-07	0.00218335	0.0351567	106.764	RER1;KDELR1;KDELR2
187	Regulation of Interleukin-8 Production (GO:0032677)	10/83	0.0022167	0.0355027	19.5479	FCN1;PYCARD;TLR1;TLR8;PARK7;LGALS9;NOD2;LILRA2;MYD88;LAMTOR5
188	Protein Transport (GO:0015031)	24/308	0.00234646	0.0373811	12.0206	CTSA;GSDMD;STX12;ARF1;TMED9;RAB5C;TMEM167A;RAB1B;STXBP2;LMTK2;ARFGAP3;COPZ1;RAB31;RAB20;RAB34;CANX;PPT1;ERP29;CHMP2A;TIMM17B;PPARG;GOLGA7;VAMP5;ARF5
189	Intracellular Protein Transport (GO:0006886)	25/326	0.00238665	0.0378202	11.7852	STX12;MTCH1;ARF1;NDUFA13;RAB5C;RAB1B;STXBP2;TIMM13;PTTG1IP;TOMM20;RAB20;XPO6;TIMM17B;CTSA;TIMM8B;TMED9;ATP6AP1;ARFGAP3;COPZ1;RAB31;TOMM7;ERP29;VPS28;ARF5;TOMM6
190	Positive Regulation of DNA-binding Transcription Factor Activity (GO:0051091)	16/174	0.00241238	0.0380267	14.292	HDAC4;MTPN;SP100;CIB1;NOD2;PYCARD;PSMA6;STING1;DDRGK1;TRIM25;S100A12;LGALS9;CARD16;PPIA;S100A9;MYD88
191	Negative Regulation of Endocytosis (GO:0045806)	6/34	0.00246299	0.0386212	29.9755	LGALS3;PLSCR1;DYSF;RACK1;SIRPA;LILRB1
192	Regulation of Release of Sequestered Calcium Ion Into Cytosol by Sarcoplasmic Reticulum (GO:0010880)	2025-05-24	0.00264888	0.0410149	36.339	FKBP1A;ASPH;CALM3;SRI;SLC8A1
193	Negative Regulation of DNA Binding (GO:0043392)	2025-05-24	0.00264888	0.0410149	36.339	MAD2L2;SP100;IFI16;SUMO1;SUMO2
194	Negative Regulation of Protein Serine/Threonine Kinase Activity (GO:0071901)	7/46	0.00265672	0.0410149	24.8071	PYCARD;PTPN1;CD300A;GSTP1;HEG1;MACROH2A1;SLC8A1
195	Negative Regulation of Apoptotic Process (GO:0043066)	33/475	0.00270832	0.041597	10.3981	ANKLE2;GRN;SET;BCL2A1;GSTP1;CIB1;PARK7;PRDX2;PRDX5;MIEN1;DDRGK1;CTSH;PTK2B;PRELID1;NIBAN2;IL31RA;NME2;PA2G4;MERTK;PTK2;HIGD2A;DAB2;TNIP2;PPT1;VDAC1;ANP32B;ATF5;EVI2B;S100A9;TPT1;NAIP;LAMTOR5;GRINA
196	Arp2/3 Complex-Mediated Actin Nucleation (GO:0034314)	2025-04-15	0.00276128	0.042194	49.8225	ARPC3;ARPC1B;ARPC5L;ARPC5
197	Toll-Like Receptor Signaling Pathway (GO:0002224)	6/35	0.00287015	0.0434821	28.2032	TLR1;LY96;TLR8;SCIMP;CTSS;MYD88
198	Integrin-Mediated Signaling Pathway (GO:0007229)	10/86	0.00288882	0.0434821	17.9598	DAB2;FYB1;ITGB2;ITGAX;NME2;ZYX;PTK2B;ISG15;PTK2;FERMT3
199	Positive Regulation of Apoptotic Process (GO:0043065)	24/313	0.00288913	0.0434821	11.4037	MTCH1;GRN;NDUFA13;TNFRSF12A;BCL2A1;TNFRSF10C;LILRB1;PYCARD;LGALS3;CASP7;LGALS1;BCL6;CASP4;TNFSF10;RACK1;CTSH;EMILIN2;BAX;VDAC1;RNPS1;PPARG;MNDA;ATF6;CTSD
200	Cellular Defense Response (GO:0006968)	7/47	0.00301223	0.0448838	23.6735	TYROBP;NCF2;LY96;PTK2B;MNDA;LSP1;CD300C
201	Positive Regulation of Cytokine-Mediated Signaling Pathway (GO:0001961)	7/47	0.00301223	0.0448838	23.6735	RBM47;STING1;CASP4;CASP1;PARP14;PARP9;HIF1A
202	Negative Regulation of Intrinsic Apoptotic Signaling Pathway (GO:2001243)	8/60	0.00317407	0.0469771	20.6365	CDKN2D;PTPN1;FYN;ENO1;PARK7;PTTG1IP;PPIA;TPT1
203	Cellular Response to Low-Density Lipoprotein Particle Stimulus (GO:0071404)	2025-05-25	0.00319978	0.0469771	33.421	FCER1G;ITGB2;PPARG;CD68;MYD88
204	Icosanoid Biosynthetic Process (GO:0046456)	2025-05-25	0.00319978	0.0469771	33.421	PYCARD;ALOX5;PTGES3;CASP1;NAIP
205	Cytoplasmic Translational Initiation (GO:0002183)	6/36	0.00332562	0.0483033	26.5757	EIF3K;EIF3I;EIF3G;EIF3H;EIF3F;EIF4G1
206	Positive Regulation of Immune Effector Process (GO:0002699)	6/36	0.00332562	0.0483033	26.5757	FCN1;DDRGK1;LILRB1;LGALS9;CFP;HLA-DRB1
207	Regulation of Dendritic Cell Antigen Processing and Presentation (GO:0002604)	2025-03-08	0.0033862	0.0483033	79.2893	SLC11A1;NOD2;CD68
208	Negative Regulation of Leukocyte Degranulation (GO:0043301)	2025-03-08	0.0033862	0.0483033	79.2893	CD84;CD300A;LGALS9
209	Myeloid Leukocyte Differentiation (GO:0002573)	9/74	0.00339937	0.0483033	18.3613	SBNO2;TYROBP;IFI16;UCP2;IL31RA;PPARG;LGALS9;GAB2;HLA-DRB1
210	Negative Regulation of Response to Biotic Stimulus (GO:0002832)	7/48	0.003403	0.0483033	22.6096	IFI16;SIRPA;BANF1;NMI;CARD16;LILRA2;LYAR
211	Negative Regulation of Tumor Necrosis Factor Production (GO:0032720)	7/48	0.003403	0.0483033	22.6096	GSTP1;SIRPA;LILRB1;LGALS9;DICER1;LILRB4;HAVCR2
212	Positive Regulation of Ubiquitin-Dependent Protein Catabolic Process (GO:2000060)	10/88	0.00342076	0.0483263	16.9917	BCAP31;DAB2;SUMO1;DDRGK1;SUMO2;RACK1;CSNK1D;CARD16;GABARAP;PTK2
213	Regulation of Reactive Oxygen Species Metabolic Process (GO:2000377)	8/61	0.00352354	0.04894	19.8784	EIF6;DCXR;ALOX5;RAC2;SIRPA;PARK7;MPV17;DHRS4
214	Phospholipid Transport (GO:0015914)	8/61	0.00352354	0.04894	19.8784	PRELID1;SLC66A2;VAPA;NPC2;PITPNB;VDAC2;ATP10A;ATP9B
215	Regulation of Viral Life Cycle (GO:1903900)	2025-04-16	0.00356224	0.04894	43.6941	CSNK2B;TRIM25;PPIA;NECTIN2
216	Heart Process (GO:0003015)	2025-04-16	0.00356224	0.04894	43.6941	GPX1;ZNHIT1;PPCS;FYN
217	Negative Regulation of Interleukin-10 Production (GO:0032693)	2025-04-16	0.00356224	0.04894	43.6941	TYROBP;LILRB1;LILRB4;JAK3
218	Negative Regulation of Natural Killer Cell Mediated Immunity (GO:0002716)	2025-04-16	0.00356224	0.04894	43.6941	LILRB1;LGALS9;NECTIN2;HLA-E

### Sheet: Supplementary Table X.1
Supplementary Table X.1. EnricR results GO:BP 2025 intermediate monocytes pre vs post-treatment BD (Paired samples)
	Term	Overlap	P.value	Adjusted.P.value	Combined.Score	Genes
1	Response to Type II Interferon (GO:0034341)	10/60	3.95876e-12	5.25328e-09	897.381	IFITM3;BST2;IFITM2;SLC11A1;GBP2;GAPDH;AIF1;GBP1;GBP4;HLA-DPA1
2	Positive Regulation of Cytokine Production (GO:0001819)	16/325	2.32673e-10	1.54378e-07	204.285	FCN1;CSF1R;FCER1G;SLC11A1;CYBA;LILRB1;LILRB2;HIF1A;AIF1;SCIMP;LILRA5;PYCARD;TYROBP;S100A9;GAPDH;HLA-DPA1
3	Antigen Processing and Presentation of Exogenous Peptide Antigen (GO:0002478)	2025-07-31	7.7192e-10	3.41446e-07	1020.82	FCER1G;CTSL;IFI30;CTSS;MPEG1;HLA-DRB1;HLA-DPA1
4	Antigen Processing and Presentation of Exogenous Peptide Antigen via MHC Class II (GO:0019886)	2025-06-25	8.90248e-09	2.76137e-06	968.555	FCER1G;CTSL;IFI30;CTSS;HLA-DRB1;HLA-DPA1
5	Regulation of Tumor Necrosis Factor Production (GO:0032680)	10/131	1.04046e-08	2.76137e-06	258.678	PYCARD;CX3CR1;TYROBP;GSTP1;CYBA;LILRB1;FCGR1A;S100A9;FCGR2C;LILRA5
6	Antigen Processing and Presentation of Peptide Antigen via MHC Class II (GO:0002495)	2025-06-27	1.47275e-08	3.25723e-06	852.429	FCER1G;CTSL;IFI30;CTSS;HLA-DRB1;HLA-DPA1
7	Positive Regulation of Endocytosis (GO:0045807)	8/85	6.35915e-08	1.20551e-05	288.842	PYCARD;CDC42;FCER1G;SLC11A1;CYBA;FCGR1A;B2M;FCGR2C
8	Regulation of Phagocytosis (GO:0050764)	7/62	1.22835e-07	2.03752e-05	337.292	PYCARD;FCER1G;SLC11A1;RACK1;CYBA;FCGR1A;FCGR2C
9	Positive Regulation of Phagocytosis (GO:0050766)	7/64	1.53552e-07	2.26404e-05	320.86	FCN1;PYCARD;FCER1G;SLC11A1;CYBA;FCGR1A;FCGR2C
10	Cellular Response to Lipid (GO:0071396)	11/234	2.77281e-07	3.58101e-05	127.263	PYCARD;CX3CR1;GSTP1;NRIP1;GPBAR1;PTK2B;LILRB1;LILRB2;GBP2;CD68;B2M
11	Cellular Response to Cytokine Stimulus (GO:0071345)	12/289	2.96843e-07	3.58101e-05	111.93	PYCARD;CSF1R;IFITM2;MNDA;GBP2;HIF1A;GAPDH;AIF1;GBP1;GBP4;HLA-DPA1;LILRA5
12	Myeloid Leukocyte Differentiation (GO:0002573)	7/74	4.22251e-07	4.26405e-05	255.242	CDC42;CSF1R;TYROBP;UCP2;PPARG;GAB2;HLA-DRB1
13	Mononuclear Cell Differentiation (GO:1903131)	6/46	4.22631e-07	4.26405e-05	363.874	CDC42;CSF1R;UCP2;LILRB1;PPARG;HLA-DRB1
14	Regulation of Dendritic Cell Differentiation (GO:2001198)	2025-04-11	4.78873e-07	4.26405e-05	1354.1	TMEM176B;HLA-B;LILRB1;LILRB2
15	Cellular Response to Type II Interferon (GO:0071346)	6/47	4.81995e-07	4.26405e-05	351.802	GBP2;AIF1;GBP1;GAPDH;GBP4;HLA-DPA1
16	Positive Regulation of Interleukin-6 Production (GO:0032755)	7/77	5.55517e-07	4.60732e-05	239.701	PYCARD;TYROBP;CYBA;LILRB2;AIF1;SCIMP;LILRA5
17	Regulation of Interleukin-6 Production (GO:0032675)	8/114	6.24556e-07	4.87521e-05	180.627	PYCARD;TYROBP;HLA-B;CYBA;LILRB2;AIF1;SCIMP;LILRA5
18	Response to Lipopolysaccharide (GO:0032496)	9/161	8.36156e-07	5.97609e-05	139.675	PYCARD;CX3CR1;SLC11A1;GSTP1;LILRB1;LILRB2;GBP2;CD68;B2M
19	Positive Regulation of Tumor Necrosis Factor Production (GO:0032760)	7/82	8.55657e-07	5.97609e-05	216.957	PYCARD;TYROBP;CYBA;FCGR1A;S100A9;FCGR2C;LILRA5
20	Positive Regulation of Tumor Necrosis Factor Superfamily Cytokine Production (GO:1903557)	7/85	1.0937e-06	7.0449e-05	204.916	PYCARD;TYROBP;CYBA;FCGR1A;S100A9;FCGR2C;LILRA5
21	Cellular Response to Molecule of Bacterial Origin (GO:0071219)	8/123	1.11487e-06	7.0449e-05	159.665	PYCARD;CX3CR1;GSTP1;LILRB1;LILRB2;GBP2;CD68;B2M
22	Cellular Response to Lipopolysaccharide (GO:0071222)	8/125	1.25996e-06	7.59984e-05	155.519	PYCARD;CX3CR1;GSTP1;LILRB1;LILRB2;GBP2;CD68;B2M
23	Defense Response to Bacterium (GO:0042742)	10/221	1.39634e-06	8.05628e-05	108.306	PYCARD;FCER1G;SLC11A1;LYZ;GBP2;B2M;S100A9;GBP1;MPEG1;GBP4
24	Regulation of ERK1 and ERK2 Cascade (GO:0070372)	10/223	1.51476e-06	8.37534e-05	106.63	PYCARD;CSF1R;MARCO;GSTP1;PTK2B;S100A9;GBP1;SCIMP;HLA-DRB1;DUSP6
25	Defense Response to Protozoan (GO:0042832)	2025-04-15	1.94249e-06	0.000103107	778.626	SLC11A1;GBP2;GBP1;GBP4
26	Antigen Processing and Presentation of Peptide Antigen via MHC Class I (GO:0002474)	2025-04-19	5.40919e-06	0.000256357	526.422	FCER1G;IFI30;B2M;MPEG1
27	Host-Mediated Suppression of Symbiont Invasion (GO:0046597)	2025-04-19	5.40919e-06	0.000256357	526.422	FCN1;IFITM3;IFITM2;LY6E
28	Microglial Cell Activation (GO:0001774)	2025-04-19	5.40919e-06	0.000256357	526.422	CX3CR1;C1QA;TYROBP;AIF1
29	Cellular Response to Oxygen-Containing Compound (GO:1901701)	12/384	5.75896e-06	0.000263522	66.5781	PYCARD;CX3CR1;TYROBP;GSTP1;NRIP1;GPBAR1;PTK2B;LILRB1;LILRB2;GBP2;CD68;B2M
30	Negative Regulation of Lymphocyte Proliferation (GO:0050672)	5/43	7.28074e-06	0.000322051	255.182	TYROBP;LILRB1;MNDA;LILRB2;HLA-DRB1
31	Antigen Processing and Presentation of Endogenous Peptide Antigen (GO:0002483)	2025-04-21	8.27134e-06	0.000337322	448.179	HLA-B;HLA-C;B2M;HLA-DRB1
32	Antigen Processing and Presentation of Exogenous Peptide Antigen via MHC Class I (GO:0042590)	2025-03-07	8.38857e-06	0.000337322	1416.18	FCER1G;IFI30;MPEG1
33	Cellular Response to Thyroid Hormone Stimulus (GO:0097067)	2025-03-07	8.38857e-06	0.000337322	1416.18	CTSL;CTSS;CTSB
34	Regulation of Interleukin-10 Production (GO:0032653)	5/46	1.02125e-05	0.000398588	229.711	PYCARD;TYROBP;LILRB1;HLA-DRB1;LILRA5
35	Cellular Defense Response (GO:0006968)	5/47	1.13709e-05	0.000419144	222.133	CX3CR1;TYROBP;PTK2B;MNDA;LILRB2
36	Positive Regulation of T Cell Mediated Immunity (GO:0002711)	5/47	1.13709e-05	0.000419144	222.133	HLA-B;SECTM1;HLA-C;B2M;HLA-DRB1
37	Response to Thyroid Hormone (GO:0097066)	2025-03-08	1.33599e-05	0.000479152	1087.78	CTSL;CTSS;CTSB
38	Macrophage Differentiation (GO:0030225)	2025-04-24	1.4472e-05	0.000505377	362.687	CDC42;CSF1R;UCP2;HLA-DRB1
39	Regulation of Proteolysis Involved in Protein Catabolic Process (GO:1903050)	2025-04-27	2.35551e-05	0.000801477	301.548	PSME1;PTK2B;PSME2;CTSC
40	Regulation of Macrophage Migration (GO:1905521)	2025-03-10	2.83655e-05	0.000941025	724.788	CX3CR1;CSF1R;PTK2B
41	Response to Interferon-Beta (GO:0035456)	2025-04-29	3.15688e-05	0.00102175	269.773	IFITM3;BST2;IFITM2;MNDA
42	T Cell Activation Involved in Immune Response (GO:0002286)	2025-04-30	3.62485e-05	0.00114528	255.924	FCER1G;TYROBP;SLC11A1;LILRB1
43	Positive Regulation of ERK1 and ERK2 Cascade (GO:0070374)	7/153	5.27284e-05	0.00162722	78.2949	PYCARD;CSF1R;MARCO;PTK2B;S100A9;SCIMP;HLA-DRB1
44	Regulation of T Cell Mediated Cytotoxicity (GO:0001914)	4/35	6.75907e-05	0.00203847	201.516	HLA-B;HLA-C;LILRB1;HLA-DRB1
45	Regulation of T Cell Activation (GO:0050863)	5/68	6.95315e-05	0.00205041	124.403	PYCARD;B2M;PAG1;HLA-DRB1;HLA-DPA1
46	Positive Regulation of T Cell Activation (GO:0050870)	6/111	7.31889e-05	0.00211134	89.6427	PYCARD;LILRB2;B2M;AIF1;HLA-DRB1;HLA-DPA1
47	Positive Regulation of Apoptotic Signaling Pathway (GO:2001235)	5/70	7.99236e-05	0.00225657	118.809	PYCARD;RACK1;TNFSF10;PPARG;S100A9
48	Phagocytosis (GO:0006909)	5/71	8.55479e-05	0.00236504	116.16	CDC42;MARCO;TYROBP;SLC11A1;AIF1
49	Positive Regulation of Immune System Process (GO:0002684)	4/41	0.000126967	0.00336113	157.704	LILRB2;B2M;HLA-DRB1;HLA-DPA1
50	Negative Regulation of Monoatomic Ion Transport (GO:0043271)	2025-03-16	0.000128761	0.00336113	333.782	PTK2B;LILRB1;LILRB2
51	Response to Cytokine (GO:0034097)	6/123	0.000129177	0.00336113	75.6029	IFITM3;BST2;CSF1R;IFITM2;SLC11A1;TIMP1
52	Proteolysis Involved in Protein Catabolic Process (GO:0051603)	5/80	0.000150983	0.00375504	95.9771	CTSL;CTSZ;CTSS;CTSC;CTSB
53	Regulation of Chemokine Production (GO:0032642)	4/43	0.000153228	0.00375504	146.467	PYCARD;CSF1R;AIF1;HIF1A
54	Defense Response to Symbiont (GO:0140546)	2025-03-17	0.000155634	0.00375504	303.367	SLC11A1;LYZ;GAPDH
55	Myeloid Cell Activation Involved in Immune Response (GO:0002275)	2025-03-17	0.000155634	0.00375504	303.367	PYCARD;FCER1G;TYROBP
56	Regulation of Interleukin-1 Beta Production (GO:0032651)	5/82	0.000169655	0.00402022	92.2359	PYCARD;CX3CR1;TYROBP;GSTP1;LILRA5
57	Negative Regulation of Cytokine Production (GO:0001818)	7/191	0.000210427	0.0048989	53.2937	PYCARD;TYROBP;SLC11A1;LILRB1;GBP1;HLA-DRB1;LILRA5
58	Response to Interferon-Alpha (GO:0035455)	2025-03-19	0.000219746	0.00502764	254.977	IFITM3;BST2;IFITM2
59	Defense Response to Gram-negative Bacterium (GO:0050829)	5/87	0.000224062	0.00503949	83.8157	PYCARD;SLC11A1;LYZ;B2M;MPEG1
60	Regulation of Type II Interferon Production (GO:0032649)	5/88	0.000236372	0.00522777	82.2747	PYCARD;SLC11A1;LILRB1;HLA-DRB1;HLA-DPA1
61	Inflammatory Response (GO:0006954)	8/261	0.000251986	0.00548172	43.5673	PYCARD;CSF1R;SLC11A1;CYBB;CYBA;LYZ;S100A9;AIF1
62	Positive Regulation of Multicellular Organismal Process (GO:0051240)	10/407	0.000258106	0.0055243	34.9435	ACSL1;SLC11A1;UCP2;NME2;PPARG;LILRB2;S100A9;MACROH2A1;GAPDH;LILRA5
63	Regulation of Interleukin-12 Production (GO:0032655)	4/50	0.000276386	0.00573068	115.798	HLA-B;LILRB1;SCIMP;LILRA5
64	Positive Regulation of Lymphocyte Activation (GO:0051251)	4/50	0.000276386	0.00573068	115.798	PYCARD;TYROBP;HLA-DRB1;HLA-DPA1
65	Positive Regulation of Leukocyte Mediated Cytotoxicity (GO:0001912)	4/51	0.000298455	0.005919	112.266	TYROBP;HLA-B;HLA-C;HLA-DRB1
66	Negative Regulation of T Cell Activation (GO:0050868)	4/51	0.000298455	0.005919	112.266	LILRB1;LILRB2;PAG1;HLA-DRB1
67	Regulation of Macrophage Chemotaxis (GO:0010758)	2025-03-21	0.000298849	0.005919	218.351	CSF1R;PTK2B;S100A9
68	Positive Regulation of Canonical NF-kappaB Signal Transduction (GO:0043123)	7/204	0.000314182	0.00608651	47.389	PYCARD;BST2;CX3CR1;TNFSF10;SECTM1;GAPDH;HLA-DRB1
69	Regulation of Canonical NF-kappaB Signal Transduction (GO:0043122)	8/270	0.00031648	0.00608651	40.8949	PYCARD;BST2;CX3CR1;GSTP1;TNFSF10;SECTM1;GAPDH;HLA-DRB1
70	Positive Regulation of Phosphorylation (GO:0042327)	5/94	0.000321389	0.00609263	73.8824	CSF1R;RACK1;FAM20A;S100A9;HLA-DRB1
71	Positive Regulation of Immune Response (GO:0050778)	5/95	0.00033755	0.00630887	72.6121	PYCARD;LILRB1;B2M;HLA-DRB1;HLA-DPA1
72	Positive Regulation of Chemokine Production (GO:0032722)	4/54	0.00037224	0.00686058	102.642	PYCARD;CSF1R;AIF1;HIF1A
73	Autocrine Signaling (GO:0035425)	2025-02-05	0.000388897	0.00688464	838.876	CX3CR1;S100A9
74	Regulation of Antigen Processing and Presentation (GO:0002577)	2025-02-05	0.000388897	0.00688464	838.876	LILRB2;CTSS
75	Defense Response to Gram-positive Bacterium (GO:0050830)	5/98	0.00038974	0.00688464	68.9956	LYZ;GBP2;B2M;MPEG1;GBP4
76	Negative Regulation of Peptidase Activity (GO:0010466)	2025-03-23	0.000394298	0.00688464	189.785	CST3;TIMP1;GAPDH
77	Osteoclast Differentiation (GO:0030316)	2025-03-24	0.000448559	0.00773036	177.766	CSF1R;TYROBP;GAB2
78	Cellular Response to Interleukin-1 (GO:0071347)	4/57	0.000458226	0.00779572	94.2696	PYCARD;GBP2;HIF1A;GBP1
79	Positive Regulation of Type II Interferon Production (GO:0032729)	4/58	0.000489788	0.0082272	91.7176	PYCARD;SLC11A1;LILRB1;HLA-DPA1
80	Cellular Response to Low-Density Lipoprotein Particle Stimulus (GO:0071404)	2025-03-25	0.000507388	0.0084163	166.964	FCER1G;PPARG;CD68
81	Response to Interleukin-1 (GO:0070555)	4/59	0.000522868	0.008566	89.2733	PYCARD;GBP2;HIF1A;GBP1
82	Negative Regulation of Protein Kinase Activity (GO:0006469)	4/60	0.000557507	0.00886985	86.9304	PYCARD;GSTP1;MACROH2A1;WARS1
83	Regulation of Actin Filament Bundle Assembly (GO:0032231)	2025-03-26	0.00057094	0.00886985	157.213	CDC42;PFN1;MTSS1
84	Regulation of Osteoclast Development (GO:2001204)	2025-02-06	0.00058094	0.00886985	596.97	TYROBP;LILRB1
85	Positive Regulation of Pyroptotic Inflammatory Response (GO:0140639)	2025-02-06	0.00058094	0.00886985	596.97	GBP2;GBP1
86	Regulation of T Cell Tolerance Induction (GO:0002664)	2025-02-06	0.00058094	0.00886985	596.97	HLA-B;LILRB2
87	Protein Catabolic Process (GO:0030163)	5/107	0.000583254	0.00886985	59.6499	CTSL;CTSZ;CTSS;CTSC;CTSB
88	Positive Regulation of Response to External Stimulus (GO:0032103)	6/163	0.000588204	0.00886985	46.7082	PYCARD;CYBA;S100A9;AIF1;SCIMP;LILRA5
89	Phagocytosis, Engulfment (GO:0006911)	2025-03-27	0.000639363	0.00953298	148.371	CDC42;MARCO;AIF1
90	ADP Catabolic Process (GO:0046032)	2025-03-28	0.000712805	0.0103944	140.324	TPI1;UCP2;GAPDH
91	Glycolytic Process (GO:0006096)	2025-03-28	0.000712805	0.0103944	140.324	TPI1;UCP2;GAPDH
92	Positive Regulation of T Cell Proliferation (GO:0042102)	4/65	0.000755529	0.0108977	76.5481	PYCARD;LILRB2;AIF1;HLA-DPA1
93	Positive Regulation of Inflammatory Response (GO:0050729)	5/115	0.000809045	0.0115441	52.8598	PYCARD;GBP2;S100A9;GBP1;LILRA5
94	Positive Regulation of Apoptotic Process (GO:0043065)	8/313	0.00083702	0.0118162	30.8217	PYCARD;KCNMA1;TNFSF10;RACK1;PPARG;LILRB1;MNDA;DUSP6
95	Positive Regulation of Intracellular Signal Transduction (GO:1902533)	12/652	0.000858848	0.0119968	22.334	PYCARD;BST2;CX3CR1;CSF1R;TNFSF10;RACK1;SECTM1;PTK2B;S100A9;GAPDH;HLA-DRB1;LILRA5
96	Collagen Catabolic Process (GO:0030574)	2025-03-31	0.000964665	0.0133345	120.039	CTSL;CTSS;CTSB
97	Positive Regulation of Programmed Cell Death (GO:0043068)	7/248	0.00100075	0.0136906	33.0987	PYCARD;KCNMA1;TNFSF10;RACK1;LILRB1;MNDA;DUSP6
98	Regulation of Actin Filament Polymerization (GO:0030833)	4/71	0.00105325	0.0137229	66.4519	PYCARD;COTL1;PTK2B;PFN1
99	Positive Regulation of T Cell Mediated Cytotoxicity (GO:0001916)	3/32	0.00105959	0.0137229	114.328	HLA-B;HLA-C;HLA-DRB1
100	Pyridine Nucleotide Catabolic Process (GO:0019364)	3/32	0.00105959	0.0137229	114.328	TPI1;UCP2;GAPDH
101	Regulation of Dendritic Cell Antigen Processing and Presentation (GO:0002604)	2025-02-08	0.0010755	0.0137229	365.046	SLC11A1;CD68
102	Negative Regulation of Leukocyte Proliferation (GO:0070664)	2025-02-08	0.0010755	0.0137229	365.046	GSTP1;LILRB1
103	Negative Regulation of Transforming Growth Factor Beta Production (GO:0071635)	2025-02-08	0.0010755	0.0137229	365.046	TYROBP;LILRB1
104	Immune Response-Inhibiting Cell Surface Receptor Signaling Pathway (GO:0002767)	2025-02-08	0.0010755	0.0137229	365.046	LILRB1;LILRB2
105	Cytokine-Mediated Signaling Pathway (GO:0019221)	7/255	0.00117569	0.0148585	31.403	PYCARD;CSF1R;FCER1G;PTK2B;LILRB1;LILRB2;LILRA5
106	Positive Regulation of Cytoskeleton Organization (GO:0051495)	4/74	0.00122931	0.0153896	62.1605	PYCARD;PTK2B;PFN1;MTSS1
107	Macrophage Activation (GO:0042116)	3/35	0.00137908	0.0169448	99.6083	C1QA;SLC11A1;AIF1
108	Regulation of Cellular Senescence (GO:2000772)	3/35	0.00137908	0.0169448	99.6083	YBX1;B2M;S100A9
109	Positive Regulation of Immune Effector Process (GO:0002699)	3/36	0.00149757	0.0182319	95.3762	FCN1;LILRB1;HLA-DRB1
110	Defense Response to Virus (GO:0051607)	6/198	0.00160784	0.0193965	32.9718	IFITM3;PYCARD;BST2;IFITM2;LILRB1;GBP2
111	Regulation of Apoptotic Process (GO:0042981)	12/704	0.00165024	0.0197285	18.6942	PYCARD;GSTP1;KCNMA1;TNFSF10;RACK1;NME2;PTK2B;LILRB1;MNDA;S100A9;DUSP6;CTSB
112	Receptor-Mediated Endocytosis (GO:0006898)	5/136	0.00170873	0.0199547	39.6828	MARCO;FCER1G;CTSL;AP2S1;LILRB1
113	Negative Regulation of Interferon-Beta Production (GO:0032688)	2025-02-10	0.00171427	0.0199547	255.085	PYCARD;LILRB1
114	Negative Regulation of B Cell Proliferation (GO:0030889)	2025-02-10	0.00171427	0.0199547	255.085	TYROBP;MNDA
115	Regulation of T Cell Proliferation (GO:0042129)	4/83	0.00187976	0.021444	51.5648	LILRB1;LILRB2;HLA-DRB1;HLA-DPA1
116	Regulation of Cytoskeleton Organization (GO:0051493)	5/139	0.00188049	0.021444	38.2055	BST2;CDC42;CSF1R;PTK2B;S100A9
117	Negative Regulation of T Cell Proliferation (GO:0042130)	3/39	0.0018907	0.021444	84.2821	LILRB1;LILRB2;HLA-DRB1
118	Carbohydrate Catabolic Process (GO:0016052)	3/40	0.00203466	0.0223177	81.0404	TPI1;UCP2;GAPDH
119	Regulation of Apoptotic Signaling Pathway (GO:2001233)	3/40	0.00203466	0.0223177	81.0404	CX3CR1;PYCARD;PPARG
120	Negative Regulation of Extracellular Matrix Organization (GO:1903054)	2025-02-11	0.00208659	0.0223177	219.733	CST3;PPARG
121	Neutrophil Activation Involved in Immune Response (GO:0002283)	2025-02-11	0.00208659	0.0223177	219.733	FCER1G;TYROBP
122	Interleukin-10-Mediated Signaling Pathway (GO:0140105)	2025-02-11	0.00208659	0.0223177	219.733	LILRB1;LILRB2
123	Monocyte Differentiation (GO:0030224)	2025-02-11	0.00208659	0.0223177	219.733	CSF1R;PPARG
124	Regulation of Cell Activation (GO:0050865)	2025-02-11	0.00208659	0.0223177	219.733	FCER1G;LILRA5
125	Positive Regulation of MAPK Cascade (GO:0043410)	8/362	0.00210227	0.0223177	23.0462	PYCARD;CSF1R;MARCO;PTK2B;S100A9;SCIMP;HLA-DRB1;LILRA5
126	Negative Regulation of Gene Expression (GO:0010629)	8/364	0.00217523	0.0226551	22.7876	SLC11A1;RACK1;PPARG;YBX1;S100A9;HIF1A;MACROH2A1;GAPDH
127	Negative Regulation of Type I Interferon Production (GO:0032480)	3/41	0.00218527	0.0226551	77.9947	PYCARD;TYROBP;LILRB1
128	Positive Regulation of Actin Filament Polymerization (GO:0030838)	3/41	0.00218527	0.0226551	77.9947	PYCARD;PTK2B;PFN1
129	Cellular Response to Tumor Necrosis Factor (GO:0071356)	4/87	0.00223343	0.0229748	47.7221	PYCARD;PTK2B;GBP2;GBP1
130	Negative Regulation of Protein Metabolic Process (GO:0051248)	5/146	0.00233004	0.0237302	35.0562	CST3;RACK1;YBX1;LILRB2;GAPDH
131	Defense Response to Fungus (GO:0050832)	3/42	0.00234262	0.0237302	75.1284	CX3CR1;GAPDH;S100A9
132	Antimicrobial Humoral Response (GO:0019730)	5/147	0.00240012	0.0241284	34.6374	SLC11A1;LYZ;B2M;S100A9;GAPDH
133	Regulation of Transforming Growth Factor Beta Production (GO:0071634)	2025-02-12	0.00249361	0.0246941	192.041	LILRB1;HIF1A
134	Detection of Bacterium (GO:0016045)	2025-02-12	0.00249361	0.0246941	192.041	HLA-B;HLA-DRB1
135	Negative Regulation of Organelle Organization (GO:0010639)	3/44	0.00267798	0.0263236	69.8779	PPARG;LILRB2;SLC25A6
136	Positive Regulation of Response to Stimulus (GO:0048584)	4/92	0.00273684	0.0264937	43.5008	B2M;MACROH2A1;HLA-DRB1;HLA-DPA1
137	Positive Regulation of Cellular Component Biogenesis (GO:0044089)	4/93	0.0028461	0.0264937	42.7246	RACK1;PFN1;MTSS1;WARS1
138	Regulation of B Cell Proliferation (GO:0030888)	3/45	0.00285618	0.0264937	67.4688	TYROBP;MNDA;S100A9
139	Negative Regulation of Interleukin-12 Production (GO:0032695)	2025-02-13	0.00293487	0.0264937	169.828	LILRB1;LILRA5
140	MHC Class II Protein Complex Assembly (GO:0002399)	2025-02-13	0.00293487	0.0264937	169.828	HLA-DRB1;HLA-DPA1
141	Ag Processing and Presentation of Endogenous Pep Ag via MHC Cls I via ER Pway (GO:0002484)	2025-02-13	0.00293487	0.0264937	169.828	HLA-B;HLA-C
142	Ag Processing and Presentation of Endogenous Pep Ag via MHC Cls I via ER Pway, TAP-ind (GO:0002486)	2025-02-13	0.00293487	0.0264937	169.828	HLA-B;HLA-C
143	Antigen Processing and Presentation of Endogenous Peptide Antigen via MHC Class Ib (GO:0002476)	2025-02-13	0.00293487	0.0264937	169.828	HLA-B;HLA-C
144	Antigen Processing and Presentation of Peptide Antigen via MHC Class Ib (GO:0002428)	2025-02-13	0.00293487	0.0264937	169.828	HLA-B;HLA-C
145	Peptide Antigen Assembly With MHC Class II Protein Complex (GO:0002503)	2025-02-13	0.00293487	0.0264937	169.828	HLA-DRB1;HLA-DPA1
146	Response to Iron Ion (GO:0010039)	2025-02-13	0.00293487	0.0264937	169.828	HIF1A;B2M
147	Positive Regulation of Protein Tyrosine Kinase Activity (GO:0061098)	2025-02-13	0.00293487	0.0264937	169.828	CSF1R;LILRA5
148	Regulation of Immune Response (GO:0050776)	4/94	0.00295831	0.0265249	41.969	CD300E;B2M;HLA-DRB1;HLA-DPA1
149	Regulation of Intrinsic Apoptotic Signaling Pathway (GO:2001242)	3/46	0.00304152	0.0269073	65.1892	PYCARD;RACK1;S100A9
150	Negative Regulation of Protein Serine/Threonine Kinase Activity (GO:0071901)	3/46	0.00304152	0.0269073	65.1892	PYCARD;GSTP1;MACROH2A1
151	Regulation of Actin Filament-Based Process (GO:0032970)	4/96	0.00319174	0.0280493	40.5171	CDC42;BST2;CSF1R;PTK2B
152	Intracellular Glucose Homeostasis (GO:0001678)	3/47	0.00323409	0.0282344	63.0296	UCP2;RACK1;HIF1A
153	Regulation of Immune Effector Process (GO:0002697)	2025-02-14	0.00340994	0.0286885	151.663	S100A9;HLA-DRB1
154	Cell-Cell Junction Maintenance (GO:0045217)	2025-02-14	0.00340994	0.0286885	151.663	CSF1R;MTSS1
155	Negative Regulation of Viral Genome Replication (GO:0045071)	3/48	0.00343398	0.0286885	60.9813	IFITM3;BST2;IFITM2
156	Positive Regulation of Leukocyte Cell-Cell Adhesion (GO:1903039)	3/48	0.00343398	0.0286885	60.9813	PYCARD;HLA-DRB1;HLA-DPA1
157	Pyruvate Metabolic Process (GO:0006090)	3/48	0.00343398	0.0286885	60.9813	TPI1;UCP2;GAPDH
158	Positive Regulation of Protein Modification Process (GO:0031401)	4/98	0.00343743	0.0286885	39.1394	CSF1R;RACK1;FAM20A;HLA-DRB1
159	Positive Regulation of Supramolecular Fiber Organization (GO:1902905)	4/98	0.00343743	0.0286885	39.1394	PYCARD;PTK2B;PFN1;MTSS1
160	Positive Regulation of Cell Population Proliferation (GO:0008284)	9/484	0.00358288	0.0297155	17.6918	BST2;CSF1R;CAPNS1;NME2;PTK2B;TIMP1;GAB2;S100A9;AIF1
161	Negative Regulation of ERK1 and ERK2 Cascade (GO:0070373)	3/50	0.00385605	0.0317825	57.1877	GSTP1;GBP1;DUSP6
162	T Cell Proliferation (GO:0042098)	2025-02-15	0.00391838	0.0318999	136.565	SLC11A1;LILRB1
163	Astrocyte Development (GO:0014002)	2025-02-15	0.00391838	0.0318999	136.565	C1QA;S100A9
164	Nicotinamide Nucleotide Metabolic Process (GO:0046496)	3/51	0.0040784	0.0328002	55.4287	TPI1;UCP2;GAPDH
165	Positive Regulation of Actin Filament Bundle Assembly (GO:0032233)	3/51	0.0040784	0.0328002	55.4287	CDC42;PFN1;MTSS1
166	Regulation of Actin Cytoskeleton Organization (GO:0032956)	4/104	0.00425108	0.0339022	35.4025	BST2;CDC42;CSF1R;PTK2B
167	Proteolysis (GO:0006508)	7/321	0.00426652	0.0339022	19.9959	FCN1;CAPNS1;CTSL;CTSZ;CTSS;CTSC;CTSB
168	Positive Regulation of Reactive Oxygen Species Metabolic Process (GO:2000379)	3/52	0.0043084	0.0340312	53.7534	TYROBP;GSTP1;CYBA
169	Negative Regulation of Interleukin-10 Production (GO:0032693)	2025-02-16	0.00445975	0.0342086	123.843	TYROBP;LILRB1
170	Regulation of Superoxide Anion Generation (GO:0032928)	2025-02-16	0.00445975	0.0342086	123.843	TYROBP;GSTP1
171	Positive Regulation of Keratinocyte Differentiation (GO:0045618)	2025-02-16	0.00445975	0.0342086	123.843	NME2;MACROH2A1
172	Positive Regulation of Superoxide Anion Generation (GO:0032930)	2025-02-16	0.00445975	0.0342086	123.843	TYROBP;GSTP1
173	Negative Regulation of Calcium Ion Transport (GO:0051926)	2025-02-16	0.00445975	0.0342086	123.843	LILRB1;LILRB2
174	Positive Regulation of Protein Phosphorylation (GO:0001934)	5/171	0.00458248	0.034948	26.4208	CSF1R;RACK1;PTK2B;FAM20A;HLA-DRB1
175	Regulation of Cytokine Production (GO:0001817)	5/172	0.00469634	0.0356117	26.1416	SLC11A1;HLA-B;S100A9;GAPDH;HLA-DRB1
176	Regulation of Protein Tyrosine Kinase Activity (GO:0061097)	2025-02-17	0.00503364	0.0371091	112.996	CSF1R;LILRA5
177	Cell Junction Maintenance (GO:0034331)	2025-02-17	0.00503364	0.0371091	112.996	CSF1R;CHCHD10
178	Positive Regulation of Regulatory T Cell Differentiation (GO:0045591)	2025-02-17	0.00503364	0.0371091	112.996	LILRB2;HLA-DRB1
179	Immune Response-Regulating Cell Surface Receptor Signaling Pathway (GO:0002768)	2025-02-17	0.00503364	0.0371091	112.996	LILRB1;LILRB2
180	Negative Regulation of Cellular Senescence (GO:2000773)	2025-02-17	0.00503364	0.0371091	112.996	YBX1;S100A9
181	Positive Regulation of Interleukin-1 Beta Production (GO:0032731)	3/56	0.00530637	0.0389036	47.7861	PYCARD;TYROBP;LILRA5
182	Regulation of Integrin-Mediated Signaling Pathway (GO:2001044)	2025-02-18	0.0056396	0.0406726	103.653	CD63;TIMP1
183	Peptide Antigen Assembly With MHC Protein Complex (GO:0002501)	2025-02-18	0.0056396	0.0406726	103.653	HLA-DRB1;HLA-DPA1
184	Positive Regulation of Lymphocyte Migration (GO:2000403)	2025-02-18	0.0056396	0.0406726	103.653	PYCARD;AIF1
185	Positive Regulation of Signal Transduction (GO:0009967)	6/256	0.00569672	0.0408624	20.2828	CD63;PTK2B;PPARG;HIF1A;ATP6V0C;SCIMP
186	Regulation of Calcium Ion Transport (GO:0051924)	3/58	0.00585313	0.0417586	45.1819	LILRB1;LILRB2;LILRA5
187	Positive Regulation of Cellular Process (GO:0048522)	10/622	0.00601715	0.0426993	13.8733	CDC42;CSF1R;CAPNS1;PTK2B;TIMP1;GAB2;B2M;S100A9;AIF1;LILRA5
188	Regulation of MAPK Cascade (GO:0043408)	6/260	0.00613262	0.0432871	19.6746	CSF1R;GSTP1;PPARG;HLA-DRB1;DUSP6;LILRA5
189	Positive Regulation of Cell Migration (GO:0030335)	7/344	0.00618237	0.0433849	17.3444	CDC42;CSF1R;RACK1;PTK2B;PFN1;HIF1A;AIF1
190	Negative Regulation of Endopeptidase Activity (GO:0010951)	2025-02-19	0.00627724	0.0433849	95.5326	TIMP1;GAPDH
191	Neutrophil Activation (GO:0042119)	2025-02-19	0.00627724	0.0433849	95.5326	FCER1G;TYROBP
192	Superoxide Anion Generation (GO:0042554)	2025-02-19	0.00627724	0.0433849	95.5326	CYBB;CYBA
193	Positive Regulation of Gene Expression (GO:0010628)	8/436	0.00642745	0.0441929	15.5469	TYROBP;SLC11A1;PPARG;LILRB1;S100A9;HIF1A;GAPDH;WARS1
194	Negative Regulation of Cellular Process (GO:0048523)	9/531	0.00649887	0.0444536	14.3618	BST2;RACK1;PTK2B;PPARG;LILRB1;YBX1;S100A9;FBP1;WARS1
195	Regulation of Endopeptidase Activity (GO:0052548)	2025-02-20	0.00694612	0.0463191	88.4192	TIMP1;GAPDH
196	Negative Regulation of Leukocyte Mediated Cytotoxicity (GO:0001911)	2025-02-20	0.00694612	0.0463191	88.4192	CX3CR1;LILRB1
197	Reg of Mt Outer Membrane Permeabilization Inv in Apoptotic Sgnlng Pway (GO:1901028)	2025-02-20	0.00694612	0.0463191	88.4192	CHCHD10;SLC25A6
198	Positive Regulation of Release of Cytochrome C From Mitochondria (GO:0090200)	2025-02-20	0.00694612	0.0463191	88.4192	PYCARD;TNFSF10
199	Negative Regulation of B Cell Activation (GO:0050869)	2025-02-20	0.00694612	0.0463191	88.4192	TYROBP;MNDA
200	ATP Metabolic Process (GO:0046034)	3/62	0.00704474	0.0467419	40.5923	TPI1;UCP2;GAPDH
201	Positive Regulation of Interleukin-1 Production (GO:0032732)	3/63	0.00736342	0.0486132	39.5574	PYCARD;TYROBP;LILRA5
